# Genome-wide association study investigating short and long sleep duration: a cross-population meta-analysis

**DOI:** 10.1101/2022.09.09.22279703

**Authors:** Isabelle Austin-Zimmerman, Daniel F. Levey, Olga Giannakopoulou, Joseph D. Deak, Marco Galimberti, Hang Zhou, Spiros Denaxas, Haritz Irizar, Karoline Kuchenbaecker, Andrew McQuillin, the Million Veteran Program, John Concato, Daniel J. Buysse, J. Michael Gaziano, Daniel J. Gottlieb, Renato Polimanti, Murray B. Stein, Elvira Bramon, Joel Gelernter

## Abstract

Sleep duration has been linked to a wide range of negative health outcomes and to reduced life expectancy. We conducted genome-wide association studies of short (≤5 hours) and long (≥10 hours) sleep duration in adults of European, African, East Asian, and admixed-American ancestry from UK Biobank and the Million Veteran Program. In a cross-population meta-analysis we identified 84 independent loci for short sleep and 1 for long sleep. We estimated SNP-based heritability for both sleep traits in each ancestry based on population derived linkage disequilibrium (LD) scores using cov-LDSC. We identified positive genetic correlation between short and long sleep traits (r_g_ = 0.16±0.04; P=0.0002), as well as similar patterns of genetic correlation with other psychiatric and cardiometabolic phenotypes. Mendelian randomisation revealed a directional causal relationship between short sleep and depression, and a bidirectional causal relationship between long sleep and depression.

## Supplementary tables for "Genome-wide association study investigating short and long sleep duration: a cross-population meta-analysis"

### Sheet: Sup. Table 1
Supplementary Table 1. List of significant SNPs for EUR-only meta analysis of short sleep and their reported associations in the GWAS catalog.
Genomic Locus	IndSigSNP	chr	bp	snp	PMID	Study	Trait	InitialN	ReplicationN	Region	ReportedGene	MappedGene	UpGene	DownGene	SNP_Gene_ID	UpGeneDist	DownGeneDist	Strongest	SNPs	marged	SNP_ID_cur	Context	intergenic	RiskAF	P	Pmlog	Ptext	OrBeta	95CI	Platform	CNV
1	rs11165922	1	98398619	rs4271249	30643258	Genome-wide association analyses of risk tolerance and risky behaviors in over 1 million individuals identify hundreds of loci and shared genetic influences.	General risk tolerance (MTAG)	975,353 European ancestry individuals	NA	1p21.3	SNX7	DPYD			ENSG00000188641	NA	NA	rs4271249-T	rs4271249	0	4271249	intron_variant	0	0.591	2e-08	7.69897		0.0067	[0.0043-0.0091] unit increase	Affymetrix, Illumina [5869552] (imputed)	N
1	rs11165922	1	98398619	rs4271249	30285260	Genome-Wide Association Study Detected Novel Susceptibility Genes for Schizophrenia and Shared Trans-Populations/Diseases Genetic Effect.	Schizophrenia	14,023 East Asian ancestry cases, 33,640 European ancestry cases, 31,505 East Asian ancestry controls, 43,456 European ancestry controls	NA	1p21.3	DPYD	DPYD			ENSG00000188641	NA	NA	rs4271249-T	rs4271249	0	4271249	intron_variant	0	NR	3e-10	9.52288	(EA)	1.074	[1.05-1.1]	Illumina [6627481] (imputed)	N
2	rs201640077	1	156148165	rs6701295	33462484	Genetics of 35 blood and urine biomarkers in the UK Biobank.	Urea levels	342,286 European ancestry individuals, 6,015 African ancestry individuals, 7,336 South Asian ancestry individuals	NA	1q22	NR	SEMA4A - SLC25A44	ENSG00000196189	ENSG00000160785		622	15558	rs6701295-C	rs6701295	0	6701295	intergenic_variant	1	NR	1e-18	18		0.0212	[0.016-0.026] unit decrease	Affymetrix [9000000] (imputed)	N
2	rs201640077	1	156153043	rs11264454	29059683	Association analysis identifies 65 new breast cancer risk loci.	Breast cancer	76,192 European ancestry cases, 63,082 European ancestry controls	46,785 European ancestry cases, 42,892 European ancestry controls, 14,068 East Asian ancestry cases, 13,104 East Asian ancestry controls	1q22	NR	SEMA4A - SLC25A44	ENSG00000196189	ENSG00000160785		5500	10680	rs11264454-G	rs11264454	0	11264454	intergenic_variant	1	0.4278	7e-07	6.1549	(EA)	0.0327	[0.02-0.046] unit increase	Illumina [~ 11800000] (imputed)	N
2	rs201640077	1	156153043	rs11264454	32424353	Genome-wide association study identifies 32 novel breast cancer susceptibility loci from overall and subtype-specific analyses.	Breast cancer	133,384 European ancestry cases, 113,789 European ancestry controls	NA	1q22	NR	SEMA4A - SLC25A44	ENSG00000196189	ENSG00000160785		5500	10680	rs11264454-?	rs11264454	0	11264454	intergenic_variant	1	NR	2e-08	7.69897		NA		Illumina [~ 10800000] (imputed)	N
3	rs2644135	1	201787940	rs2678210	29844566	Study of 300,486 individuals identifies 148 independent genetic loci influencing general cognitive function.	General cognitive ability	up to 300,486 European ancestry individuals	NA	1q32.1	NR	NAV1, IPO9-AS1			ENSG00000134369, ENSG00000231871	NA	NA	rs2678210-?	rs2678210	0	2678210	intron_variant	0	NR	1e-07	7		5.291	z-score increase	Affymetrix, Illumina [at least 2500000] (imputed)	N
3	rs2644135	1	201787940	rs2678210	29942086	Genome-wide association meta-analysis in 269,867 individuals identifies new genetic and functional links to intelligence.	Intelligence	269,867 European ancestry individuals	NA	1q32.1	NR	NAV1, IPO9-AS1			ENSG00000134369, ENSG00000231871	NA	NA	rs2678210-T	rs2678210	0	2678210	intron_variant	0	NR	7e-10	9.1549		6.167	z-score increase	Affymetrix, Illumina [9295118] (imputed)	N
3	rs2644135	1	201797535	rs2644109	30593698	Genomics of body fat percentage may contribute to sex bias in anorexia nervosa.	Body fat percentage	70,700 European ancestry female individuals, 85,261 European ancestry male individuals	NA	1q32.1	NR	IPO9-AS1			ENSG00000231871	NA	NA	rs2644109-?	rs2644109	0	2644109	intron_variant	0	NR	7e-08	7.1549		0.12076	[0.077-0.165] unit increase	Affymetrix [7794483] (imputed)	N
3	rs2644135	1	201800511	rs2678204	31501611	Contribution of genetics to visceral adiposity and its relation to cardiovascular and metabolic disease.	Predicted visceral adipose tissue	325,153 British ancestry individuals	NA	1q32.1	NR	IPO9			ENSG00000198700	NA	NA	rs2678204-G	rs2678204	0	2678204	intron_variant	0	0.3414	1e-18	18		0.0230585	[0.018-0.028] unit increase	Affymetrix [10549349] (imputed)	N
3	rs2644135	1	201800511	rs2678204	30595370	Leveraging Polygenic Functional Enrichment to Improve GWAS Power.	Body mass index	approximately 458,000 European ancestry individuals	NA	1q32.1		IPO9			ENSG00000198700	NA	NA	rs2678204-?	rs2678204	0	2678204	intron_variant	0	NR	1e-32	32		NA		NR [~ 8900000] (imputed)	N
3	rs2644135	1	201800511	rs2678204	31928498	Genetic Determinants of Clustering of Cardiometabolic Risk Factors in U.K. Biobank.	Waist circumference	291,107 British ancestry individuals	NA	1q32.1	IPO9	IPO9			ENSG00000198700	NA	NA	rs2678204-G	rs2678204	0	2678204	intron_variant	0	0.341983	2e-16	15.699		0.269358	[0.21-0.33] unit increase	Affymetrix [9463307] (imputed)	N
3	rs2644135	1	201800511	rs2678204	31669095	Shared Genetic and Experimental Links between Obesity-Related Traits and Asthma Subtypes in UK Biobank.	Body mass index	457,822 European ancestry individuals	NA	1q32.1	NR	IPO9			ENSG00000198700	NA	NA	rs2678204-?	rs2678204	0	2678204	intron_variant	0	NR	5e-32	31.301		NA		Affymetrix [~ 8270000] (imputed)	N
3	rs2644135	1	201800511	rs2678204	32376654	Use of genetic variation to separate the effects of early and later life adiposity on disease risk: mendelian randomisation study.	Adult body size	453,169 European ancestry individuals		1q32.1	IPO9	IPO9			ENSG00000198700	NA	NA	rs2678204-T	rs2678204	0	2678204	intron_variant	0	0.659718	3e-25	24.5229		0.0150162	[0.012-0.018] unit decrease	Affymetrix [12370749]	N
3	rs2644135	1	201800868	rs2820295	30239722	Meta-analysis of genome-wide association studies for body fat distribution in 694,649 individuals of European ancestry.	Body mass index	806,834 European ancestry individuals	NA	1q32.1	NA	IPO9			ENSG00000198700	NA	NA	rs2820295-A	rs2820295	0	2820295	intron_variant	0	0.3266	6e-39	38.2218		0.0235	[0.02-0.027] unit increase	NR [~ 27400000] (imputed)	N
3	rs2644135	1	201800868	rs2820295	30239722	Meta-analysis of genome-wide association studies for body fat distribution in 694,649 individuals of European ancestry.	Body mass index	434,794 European ancestry female individuals	NA	1q32.1	NA	IPO9			ENSG00000198700	NA	NA	rs2820295-A	rs2820295	0	2820295	intron_variant	0	0.3266	6e-39	38.2218		0.0235	[0.02-0.027] unit increase	NR [~ 27400000] (imputed)	N
3	rs2644135	1	201801011	rs2494114	30108127	A Large Multi-ethnic Genome-Wide Association Study of Adult Body Mass Index Identifies Novel Loci.	Body mass index	315,347 European ancestry individuals, 8,322 Hispanic/Latino individuals, 7,290 East Asian ancestry individuals, 3,069 African American individuals, 459 South Asian ancestry individuals	431,743 European ancestry individuals, 9,275 South Asian ancestry individuals, 8,261 African British individuals, 1,822 East Asian ancestry individuals, 7,620 individuals	1q32.1	NR	IPO9			ENSG00000198700	NA	NA	rs2494114-C	rs2494114	0	2494114	intron_variant	0	NR	3e-20	19.5229		0.027	[NR] unit decrease	Affymetrix [at least 28613428] (imputed)	N
3	rs2644135	1	201802052	rs2644111	30593698	Genomics of body fat percentage may contribute to sex bias in anorexia nervosa.	Fat-free mass	70,700 European ancestry female individuals, 85,261 European ancestry male individuals	NA	1q32.1	NR	IPO9			ENSG00000198700	NA	NA	rs2644111-?	rs2644111	0	2644111	intron_variant	0	NR	1e-12	12		0.16548	[0.12-0.21] unit increase	Affymetrix [7794483] (imputed)	N
3	rs2644135	1	201802052	rs2644111	30593698	Genomics of body fat percentage may contribute to sex bias in anorexia nervosa.	Fat-free mass	70,700 European ancestry female individuals, 85,261 European ancestry male individuals	NA	1q32.1	NR	IPO9			ENSG00000198700	NA	NA	rs2644111-?	rs2644111	0	2644111	intron_variant	0	NR	4e-09	8.39794	(male)	0.21731	[0.15-0.29] unit increase	Affymetrix [7794483] (imputed)	N
3	rs2644135	1	201826340	rs2172935	30239722	Meta-analysis of genome-wide association studies for body fat distribution in 694,649 individuals of European ancestry.	Body mass index	374,756 European ancestry male individuals	NA	1q32.1	NA	IPO9			ENSG00000198700	NA	NA	rs2172935-T	rs2172935	0	2172935	intron_variant	0	0.3232	6e-39	38.2218		0.0235	[0.02-0.027] unit increase	NR [~ 27400000] (imputed)	N
3	rs2644135	1	201834944	rs2820309	33532862	Genome-wide analysis identifies novel susceptibility loci for myocardial infarction.	Myocardial infarction	14,825 European ancestry cases, 44,000 European and unknown ancestry cases, 2,680 cases, 380,970 European ancestry controls, 123,504 European and unknown ancestry controls, 73,242 controls	NA	1q32.1	IPO9	IPO9			ENSG00000198700	NA	NA	rs2820309-G	rs2820309	0	2820309	intron_variant	0	0.320548	4e-08	7.39794		1.04	[1.03-1.06]	NR [8126035] (imputed)	N
3	rs2644135	1	201845575	rs8024	30038396	Gene discovery and polygenic prediction from a genome-wide association study of educational attainment in 1.1 million individuals.	Educational attainment (years of education)	up to 1,131,881 European ancestry individuals	NA	1q32.1		IPO9			ENSG00000198700	NA	NA	rs8024-A	rs8024	0	8024	3_prime_UTR_variant	0	0.3294	1e-14	14		0.0115	[0.0086-0.0144] unit decrease	Affymetrix, Illumina [10000000] (imputed)	N
3	rs2644135	1	201850057	rs1517810	30038396	Gene discovery and polygenic prediction from a genome-wide association study of educational attainment in 1.1 million individuals.	Cognitive performance (MTAG)	402,382 European ancestry individuals	NA	1q32.1	Intergenic	IPO9			ENSG00000198700	NA	NA	rs1517810-T	rs1517810	0	1517810	3_prime_UTR_variant	0	0.6666	3e-10	9.52288	(MTAG)	0.0153	[0.011-0.02] unit increase	Affymetrix, Illumina [7100000] (imputed)	N
3	rs2644135	1	201856256	rs2644135	30038396	Gene discovery and polygenic prediction from a genome-wide association study of educational attainment in 1.1 million individuals.	Educational attainment (MTAG)	1,311,438 European ancestry individuals	NA	1q32.1	Intergenic	IPO9 - SHISA4	ENSG00000198700	ENSG00000198892		2837	1552	rs2644135-C	rs2644135	0	2644135	intergenic_variant	1	0.3436	3e-17	16.5229	(MTAG)	0.0117	[0.009-0.0144] unit decrease	Affymetrix, Illumina [7100000] (imputed)	N
3	rs2644135	1	201856256	rs2644135	30038396	Gene discovery and polygenic prediction from a genome-wide association study of educational attainment in 1.1 million individuals.	Highest math class taken (MTAG)	811,539 European ancestry individuals	NA	1q32.1	Intergenic	IPO9 - SHISA4	ENSG00000198700	ENSG00000198892		2837	1552	rs2644135-C	rs2644135	0	2644135	intergenic_variant	1	0.3404	1e-13	13	(MTAG)	0.0129	[0.0096-0.0162] unit decrease	Affymetrix, Illumina [7100000] (imputed)	N
3	rs2644135	1	201860626	rs2250377	33568662	Genetic determinants of daytime napping and effects on cardiometabolic health.	Daytime nap	452,633 European ancestry individuals	541,333 European ancestry individuals	1q32.1	SHISA4	SHISA4			ENSG00000198892	NA	NA	rs2250377-A	rs2250377	0	2250377	missense_variant	0		7e-40	39.1549		0.0121	[0.01-0.014] unit increase	Affymetrix [13304133] (imputed)	N
3	rs2644135	1	201869257	rs2820312	29273807	Protein-altering variants associated with body mass index implicate pathways that control energy intake and expenditure in obesity.	Body mass index	up to 449,889 European ancestry individuals, up to 29,398 South Asian ancestry individuals, up to 27,610 African American individuals, up to 8,839 East Asian individuals, up to 10,772 Hispanic ancestry individuals	up to 196,766 European ancestry individuals	1q32.1	LMOD1, SHISA4, NAV1	LMOD1			ENSG00000163431	NA	NA	rs2820312-A	rs2820312	0	2820312	missense_variant	0	0.3212	5e-36	35.301		0.0235	[0.02-0.027] unit increase	Illumina [246328]	N
3	rs2644135	1	201870221	rs2820313	30595370	Leveraging Polygenic Functional Enrichment to Improve GWAS Power.	Educational attainment (years of education)	approximately 455,000 European ancestry individuals	NA	1q32.1		LMOD1			ENSG00000163431	NA	NA	rs2820313-?	rs2820313	0	2820313	intron_variant	0	NR	1e-08	8		NA		NR [~ 8900000] (imputed)	N
3	rs2644135	1	201870221	rs2820313	30804565	Genome-wide analysis of insomnia in 1,331,010 individuals identifies new risk loci and functional pathways.	Daytime nap	386,577 European ancestry individuals	NA	1q32.1	NR	LMOD1			ENSG00000163431	NA	NA	rs2820313-G	rs2820313	0	2820313	intron_variant	0	0.3389	2e-09	8.69897		1.067	[1.05-1.09]	Affymetrix, Illumina [10858887] (imputed)	N
3	rs2644135	1	201870221	rs2820313	30846698	Genome-wide association study identifies genetic loci for self-reported habitual sleep duration supported by accelerometer-derived estimates.	Sleep duration (short sleep)	106,192 European ancestry cases, 305,742 European ancestry controls	47,180 adults, 10,554 children or adolescents	1q32.1	LMOD1, IPO9, NAV1, SHISA4	LMOD1			ENSG00000163431	NA	NA	rs2820313-G	rs2820313	0	2820313	intron_variant	0	NR	2e-09	8.69897		1.031		NR [14661600] (imputed)	N
3	rs2644135	1	201872264	rs2820315	29212778	Identification of 64 Novel Genetic Loci Provides an Expanded View on the Genetic Architecture of Coronary Artery Disease.	Coronary artery disease	up to 122,733 cases, up to 424,528 controls	NA	1q32.1	LMOD1	LMOD1			ENSG00000163431	NA	NA	rs2820315-T	rs2820315	0	2820315	intron_variant	0	0.3012	1e-10	10		0.0359	[0.025-0.047] unit increase	Affymetrix [at least 7947838] (imputed)	N
3	rs2644135	1	201872264	rs2820315	29212778	Identification of 64 Novel Genetic Loci Provides an Expanded View on the Genetic Architecture of Coronary Artery Disease.	Coronary artery disease	88,192 cases, 162,544 controls	34,541 cases, 261,984 controls	1q32.1	LMOD1	LMOD1			ENSG00000163431	NA	NA	rs2820315-T	rs2820315	0	2820315	intron_variant	0	0.3	3e-11	10.5229		0.0405	[0.029-0.052] unit increase	NR [8041861] (imputed)	N
3	rs2644135	1	201872264	rs2820315	28892062	Genome-wide association study identifies 112 new loci for body mass index in the Japanese population.	Body mass index	up to 72,390 Japanese ancestry women, up to 85,894 Japanese ancestry men	up to 10,048 Japanese ancestry women, up to 5,098 Japanese ancestry men, up to 181,999 European ancestry women, up to 140,155 European ancestry controls	1q32.1	LMOD1	LMOD1			ENSG00000163431	NA	NA	rs2820315-T	rs2820315	0	2820315	intron_variant	0	0.3	3e-12	11.5229		0.02	[0.014-0.026] unit increase	Illumina [6108953] (imputed)	N
3	rs2644135	1	201872264	rs2820315	28448500	Genome-wide physical activity interactions in adiposity - A meta-analysis of 200,452 adults.	Body mass index (joint analysis main effects and physical activity interaction)	2,518 African American women, 86,278 European ancestry women, 1,773 Filipino ancestry women, 1,030 Indian ancestry women, 1,457 African American men, 55,137 European ancestry men, 7,648 Indian ancestry men, 5,527 European ancestry individuals	6,244 African American women, 17,531 European ancestry women, 329 African American men, 19,956 European ancestry men	1q32.1	LMOD1, NAV1	LMOD1			ENSG00000163431	NA	NA	rs2820315-?	rs2820315	0	2820315	intron_variant	0	NR	6e-06	5.22185	(EA, women)	NA		Affymetrix, Illumina, Perlegen [~ 2500000] (imputed)	N
3	rs2644135	1	201872264	rs2820315	28448500	Genome-wide physical activity interactions in adiposity - A meta-analysis of 200,452 adults.	Body mass index (joint analysis main effects and physical activity interaction)	2,518 African American women, 86,278 European ancestry women, 1,773 Filipino ancestry women, 1,030 Indian ancestry women, 1,457 African American men, 55,137 European ancestry men, 7,648 Indian ancestry men, 5,527 European ancestry individuals	6,244 African American women, 17,531 European ancestry women, 329 African American men, 19,956 European ancestry men	1q32.1	LMOD1, NAV1	LMOD1			ENSG00000163431	NA	NA	rs2820315-?	rs2820315	0	2820315	intron_variant	0	NR	4e-09	8.39794	(EA)	NA		Affymetrix, Illumina, Perlegen [~ 2500000] (imputed)	N
3	rs2644135	1	201872264	rs2820315	28448500	Genome-wide physical activity interactions in adiposity - A meta-analysis of 200,452 adults.	Body mass index	2,518 African American women, 86,278 European ancestry women, 1,773 Filipino ancestry women, 1,030 Indian ancestry women, 1,457 African American men, 55,137 European ancestry men, 7,648 Indian ancestry men, 5,527 European ancestry individuals	6,244 African American women, 17,531 European ancestry women, 329 African American men, 19,956 European ancestry men	1q32.1	LMOD1, NAV1	LMOD1			ENSG00000163431	NA	NA	rs2820315-T	rs2820315	0	2820315	intron_variant	0	0.3073	1e-06	6	(EA, women)	0.0253	[0.015-0.035] kg/m2 increase	Affymetrix, Illumina, Perlegen [~ 2500000] (imputed)	N
3	rs2644135	1	201872264	rs2820315	28448500	Genome-wide physical activity interactions in adiposity - A meta-analysis of 200,452 adults.	Body mass index	2,518 African American women, 86,278 European ancestry women, 1,773 Filipino ancestry women, 1,030 Indian ancestry women, 1,457 African American men, 55,137 European ancestry men, 7,648 Indian ancestry men, 5,527 European ancestry individuals	6,244 African American women, 17,531 European ancestry women, 329 African American men, 19,956 European ancestry men	1q32.1	LMOD1, NAV1	LMOD1			ENSG00000163431	NA	NA	rs2820315-T	rs2820315	0	2820315	intron_variant	0	0.3073	5e-09	8.30103	(EA)	0.0237	[0.016-0.032] kg/m2 increase	Affymetrix, Illumina, Perlegen [~ 2500000] (imputed)	N
3	rs2644135	1	201872264	rs2820315	28448500	Genome-wide physical activity interactions in adiposity - A meta-analysis of 200,452 adults.	Body mass index (joint analysis main effects and physical activity interaction)	2,518 African American women, 86,278 European ancestry women, 1,773 Filipino ancestry women, 1,030 Indian ancestry women, 1,457 African American men, 55,137 European ancestry men, 7,648 Indian ancestry men, 5,527 European ancestry individuals	6,244 African American women, 17,531 European ancestry women, 329 African American men, 19,956 European ancestry men	1q32.1	LMOD1, NAV1	LMOD1			ENSG00000163431	NA	NA	rs2820315-?	rs2820315	0	2820315	intron_variant	0	NR	1e-08	8		NA		Affymetrix, Illumina, Perlegen [~ 2500000] (imputed)	N
3	rs2644135	1	201872264	rs2820315	28448500	Genome-wide physical activity interactions in adiposity - A meta-analysis of 200,452 adults.	Body mass index in physically active individuals	1,957 African American women, 1,773 Filipino ancestry women, 305 Indian ancestry women, 67,609 European ancestry women, 1,206 African American men, 2,029 Indian ancestry men, 43,399 European ancestry men, at least 4,819 European ancestry individuals	4,807 African American women, 12,347 European ancestry women, 265 African American men, 14,540 European ancestry men	1q32.1	LMOD1, NAV1	LMOD1			ENSG00000163431	NA	NA	rs2820315-T	rs2820315	0	2820315	intron_variant	0	0.3073	7e-09	8.1549	(EA)	0.0257	[0.017-0.034] kg/m2 increase	Affymetrix, Illumina, Perlegen [~ 2500000] (imputed)	N
3	rs2644135	1	201872264	rs2820315	28448500	Genome-wide physical activity interactions in adiposity - A meta-analysis of 200,452 adults.	Body mass index	2,518 African American women, 86,278 European ancestry women, 1,773 Filipino ancestry women, 1,030 Indian ancestry women, 1,457 African American men, 55,137 European ancestry men, 7,648 Indian ancestry men, 5,527 European ancestry individuals	6,244 African American women, 17,531 European ancestry women, 329 African American men, 19,956 European ancestry men	1q32.1	LMOD1, NAV1	LMOD1			ENSG00000163431	NA	NA	rs2820315-T	rs2820315	0	2820315	intron_variant	0	0.3008	5e-06	5.30103	(women)	0.023	[0.013-0.033] kg/m2 increase	Affymetrix, Illumina, Perlegen [~ 2500000] (imputed)	N
3	rs2644135	1	201872264	rs2820315	28448500	Genome-wide physical activity interactions in adiposity - A meta-analysis of 200,452 adults.	Body mass index	2,518 African American women, 86,278 European ancestry women, 1,773 Filipino ancestry women, 1,030 Indian ancestry women, 1,457 African American men, 55,137 European ancestry men, 7,648 Indian ancestry men, 5,527 European ancestry individuals	6,244 African American women, 17,531 European ancestry women, 329 African American men, 19,956 European ancestry men	1q32.1	LMOD1, NAV1	LMOD1			ENSG00000163431	NA	NA	rs2820315-T	rs2820315	0	2820315	intron_variant	0	0.3008	1e-08	8		0.0224	[0.015-0.03] kg/m2 increase	Affymetrix, Illumina, Perlegen [~ 2500000] (imputed)	N
3	rs2644135	1	201872264	rs2820315	28448500	Genome-wide physical activity interactions in adiposity - A meta-analysis of 200,452 adults.	Body mass index in physically active individuals	1,957 African American women, 1,773 Filipino ancestry women, 305 Indian ancestry women, 67,609 European ancestry women, 1,206 African American men, 2,029 Indian ancestry men, 43,399 European ancestry men, at least 4,819 European ancestry individuals	4,807 African American women, 12,347 European ancestry women, 265 African American men, 14,540 European ancestry men	1q32.1	LMOD1, NAV1	LMOD1			ENSG00000163431	NA	NA	rs2820315-T	rs2820315	0	2820315	intron_variant	0	0.3008	4e-08	7.39794		0.0238	[0.015-0.032] kg/m2 increase	Affymetrix, Illumina, Perlegen [~ 2500000] (imputed)	N
3	rs2644135	1	201872264	rs2820315	33020668	Population-specific and trans-ancestry genome-wide analyses identify distinct and shared genetic risk loci for coronary artery disease.	Coronary artery disease	25,892 Japanese ancestry cases, 95,342 European ancestry cases, 142,336 Japanese ancestry controls, 385,488 European ancestry controls	NA	1q32.1	LMOD1	LMOD1			ENSG00000163431	NA	NA	rs2820315-?	rs2820315	0	2820315	intron_variant	0	NR	7e-10	9.1549		0.0351716	[0.024-0.046] unit increase	Illumina [4804024] (imputed)	N
3	rs2644135	1	201884952	rs2819348	22747683	Genetic variants associated with breast size also influence breast cancer risk.	Breast size	16,175 European ancestry female individuals	NA	1q32.1	ATP2B4	LMOD1			ENSG00000163431	NA	NA	rs2819348-C	rs2819348	0	2819348	intron_variant	0	0.318	3e-06	5.52288		0.078	[0.045-0.111] cup size increase	Illumina [7422970] (imputed)	N
4	rs57537843	2	22548774	rs6741228	31689377	Evidence for causal effects of lifetime smoking on risk for depression and schizophrenia: a Mendelian randomisation study.	Lifetime smoking index	462,690 European ancestry individuals	NA	2p24.1		NA - RNA5SP87		ENSG00000206882		NA	12984	rs6741228-T	rs6741228	0	6741228	intron_variant	1	0.433	2e-08	7.69897		0.011	[0.0071-0.0149] unit increase	Affymetrix [up to 90000000] (imputed)	N
4	rs57537843	2	22548774	rs6741228	31969693	Genome-wide gene-environment analyses of major depressive disorder and reported lifetime traumatic experiences in UK Biobank.	Trauma exposure	35,269 European ancestry cases, 63,451 European ancestry controls	NA	2p24.1	NR	NA - RNA5SP87		ENSG00000206882		NA	12984	rs6741228-T	rs6741228	0	6741228	intron_variant	1	0.451827	6e-06	5.22185		1.06496	[1.04-1.09]	Affymetrix [7791636] (imputed)	N
4	rs57537843	2	22558876	rs58184964	30643258	Genome-wide association analyses of risk tolerance and risky behaviors in over 1 million individuals identify hundreds of loci and shared genetic influences.	Number of sexual partners	370,711 European ancestry individuals	NA	2p24.1	KLHL29	NA - RNA5SP87		ENSG00000206882		NA	2882	rs58184964-A	rs58184964	0	58184964	intron_variant	1	0.3854	7e-13	12.1549		0.0174482	[0.013-0.022] unit increase	Affymetrix [11515109] (imputed)	N
4	rs57537843	2	22558876	rs58184964	33888908	Genetic analyses identify widespread sex-differential participation bias.	Biological sex	1,301,549 European ancestry cases, 1,160,583 European ancestry controls	NA	2p24.1	NA	NA - RNA5SP87		ENSG00000206882		NA	2882	rs58184964-G	rs58184964	0	58184964	intron_variant	1		6e-11	10.2218		0.0122608	[0.0086-0.0159] unit decrease	Illumina [13288253] (imputed)	N
4	rs57537843	2	22558973	rs57537843	30595370	Leveraging Polygenic Functional Enrichment to Improve GWAS Power.	Educational attainment (years of education)	approximately 455,000 European ancestry individuals	NA	2p24.1		NA - RNA5SP87		ENSG00000206882		NA	2785	rs57537843-?	rs57537843	0	57537843	intron_variant	1	NR	1e-07	7		NA		NR [~ 8900000] (imputed)	N
4	rs57537843	2	22564293	rs2339515	33479212	Integrative analysis of genome-wide association studies identifies novel loci associated with neuropsychiatric disorders.	Neuropsychiatric disorders	19,099 European ancestry attention deficit hyperactivity disorder cases, 18,381 European ancestry autism spectrum disorder cases, 20,352 European ancestry bipolar disorder cases, 170,756 European ancestry major depressive disorder cases, 33,640 European ancestry schizophrenia cases, 466,420 European ancestry controls	NA	2p24.1	NR	RNA5SP87 - LINC01830	ENSG00000206882	ENSG00000234207		2418	36173	rs2339515-T	rs2339515	0	2339515	intron_variant	1	NR	5e-08	7.30103		5.461	NR z score increase	NR [NR]	N
4	rs57537843	2	22564293	rs2339515	30595370	Leveraging Polygenic Functional Enrichment to Improve GWAS Power.	Smoking status	approximately 458,000 European ancestry individuals	NA	2p24.1		RNA5SP87 - LINC01830	ENSG00000206882	ENSG00000234207		2418	36173	rs2339515-?	rs2339515	0	2339515	intron_variant	1	NR	7e-10	9.1549		NA		NR [~ 8900000] (imputed)	N
4	rs57537843	2	22569369	rs1995812	33479212	Integrative analysis of genome-wide association studies identifies novel loci associated with neuropsychiatric disorders.	Major depressive disorder (MTAG)	at least 170,756 European ancestry cases, at least 329,443 European ancestry controls	NA	2p24.1	NR	RNA5SP87 - LINC01830	ENSG00000206882	ENSG00000234207		7494	31097	rs1995812-A	rs1995812	0	1995812	intron_variant	1	0.3795	1e-09	9		0.0256628	[0.017-0.034] unit increase	NR [NR]	N
4	rs57537843	2	22569369	rs1995812	30643251	Association studies of up to 1.2 million individuals yield new insights into the genetic etiology of tobacco and alcohol use.	Age of smoking initiation (MTAG)	up to 931,815 European ancestry individuals	NA	2p24.1	NR	RNA5SP87 - LINC01830	ENSG00000206882	ENSG00000234207		7494	31097	rs1995812-A	rs1995812	0	1995812	intron_variant	1	0.377	6e-10	9.22185		0.0093176	[0.0064-0.0123] unit decrease	NR [9732723] (imputed)	N
4	rs57537843	2	22582968	rs61533748	31926635	The Genetics of the Mood Disorder Spectrum: Genome-wide Association Analyses of More Than 185,000 Cases and 439,000 Controls.	Bipolar disorder or major depressive disorder	164,933 European ancestry major depressive disorder cases, 20,352 European ancestry bipolar disorder cases, 439,741 European ancestry controls	NA	2p24.1	NR	RNA5SP87 - LINC01830	ENSG00000206882	ENSG00000234207		21093	17498	rs61533748-C	rs61533748	0	61533748	intron_variant	1	NR	4e-11	10.3979		1.03093		NR [NR] (imputed)	N
4	rs57537843	2	22582968	rs61533748	30643251	Association studies of up to 1.2 million individuals yield new insights into the genetic etiology of tobacco and alcohol use.	Smoking initiation (ever regular vs never regular)	up to 1,232,091 European ancestry individuals	NA	2p24.1	NR	RNA5SP87 - LINC01830	ENSG00000206882	ENSG00000234207		21093	17498	rs61533748-C	rs61533748	0	61533748	intron_variant	1	0.384	3e-11	10.5229		0.0174357	[0.012-0.023] unit increase	NR [~ 10000000] (imputed)	N
4	rs57537843	2	22590100	rs12466547	30643251	Association studies of up to 1.2 million individuals yield new insights into the genetic etiology of tobacco and alcohol use.	Smoking initiation (ever regular vs never regular) (MTAG)	up to 1,359,002 European ancestry individuals	NA	2p24.1	NR	RNA5SP87 - LINC01830	ENSG00000206882	ENSG00000234207		28225	10366	rs12466547-A	rs12466547	0	12466547	intron_variant	1	0.363	2e-15	14.699		0.0089471	[0.0067-0.0111] unit increase	NR [9732723] (imputed)	N
5	rs62144584	2	24758721	rs11902506	28604730	Large-scale association analysis identifies new lung cancer susceptibility loci and heterogeneity in genetic susceptibility across histological subtypes.	Lung cancer	29,266 European ancestry cases, 56,450 European ancestry controls	NA	2p23.3	ITSN2, NCOA1	NCOA1			ENSG00000084676	NA	NA	rs11902506-A	rs11902506	0	11902506	intron_variant	0	0.315042	4e-06	5.39794		1.05995	[1.034031535-1.086526017]	Illumina [10439017] (imputed)	N
5	rs62144584	2	24928579	rs2289393	28604730	Large-scale association analysis identifies new lung cancer susceptibility loci and heterogeneity in genetic susceptibility across histological subtypes.	Lung cancer	29,266 European ancestry cases, 56,450 European ancestry controls	NA	2p23.3	NCOA1	NCOA1			ENSG00000084676	NA	NA	rs2289393-C	rs2289393	0	2289393	intron_variant	0	0.267427	2e-06	5.69897		1.06427	[1.03704043-1.092222675]	Illumina [10439017] (imputed)	N
5	rs62144584	2	24967724	rs2083389	28604730	Large-scale association analysis identifies new lung cancer susceptibility loci and heterogeneity in genetic susceptibility across histological subtypes.	Lung adenocarcinoma	11,273 European ancestry cases, 55,483 European ancestry controls	NA	2p23.3	NCOA1	NCOA1			ENSG00000084676	NA	NA	rs2083389-C	rs2083389	0	2083389	intron_variant	0	0.252766	9e-06	5.04576		1.08611	[1.047160026-1.126513142]	Illumina [10439017] (imputed)	N
5	rs62144584	2	24971176	rs6710503	29059683	Association analysis identifies 65 new breast cancer risk loci.	Breast cancer	76,192 European ancestry cases, 63,082 European ancestry controls	46,785 European ancestry cases, 42,892 European ancestry controls, 14,068 East Asian ancestry cases, 13,104 East Asian ancestry controls	2p23.3	NR	NCOA1			ENSG00000084676	NA	NA	rs6710503-A	rs6710503	0	6710503	intron_variant	0	0.2615	5e-06	5.30103	(EA)	0.0323	[0.018-0.046] unit increase	Illumina [~ 11800000] (imputed)	N
5	rs62144584	2	24971176	rs6710503	28604730	Large-scale association analysis identifies new lung cancer susceptibility loci and heterogeneity in genetic susceptibility across histological subtypes.	Lung cancer in ever smokers	23,223 European ancestry cases, 16,964 European ancestry controls	NA	2p23.3	NCOA1	NCOA1			ENSG00000084676	NA	NA	rs6710503-A	rs6710503	0	6710503	intron_variant	0	0.259856	4e-06	5.39794		1.08137	[1.046065996-1.117865481]	Illumina [10439017] (imputed)	N
5	rs62144584	2	24972217	rs934609 x rs6761875	32450446	Genome-wide interaction analysis of pathological hallmarks in Alzheimer's disease.	Total amyloid (SNP x SNP interaction)	1,276 individuals	NA	2p23.3	NR x NR	No mapped genes x NCOA1				NA	NA	rs934609-? x rs6761875-?	rs934609 x rs6761875	0	NA	non_coding_transcript_exon_variant x intron_variant	NA	NR	2e-08	7.69897		NA		Affymetrix, Illumina [279409] (imputed)	N
5	rs62144584	2	24990082	rs11892043	31669095	Shared Genetic and Experimental Links between Obesity-Related Traits and Asthma Subtypes in UK Biobank.	Waist circumference adjusted for body mass index	457,690 European ancestry individuals	NA	2p23.3	NR	NCOA1			ENSG00000084676	NA	NA	rs11892043-?	rs11892043	0	11892043	intron_variant	0	NR	2e-11	10.699		NA		Affymetrix [~ 8270000] (imputed)	N
5	rs62144584	2	24990082	rs11892043	31669095	Shared Genetic and Experimental Links between Obesity-Related Traits and Asthma Subtypes in UK Biobank.	Body mass index	457,822 European ancestry individuals	NA	2p23.3	NR	NCOA1			ENSG00000084676	NA	NA	rs11892043-?	rs11892043	0	11892043	intron_variant	0	NR	3e-24	23.5229		NA		Affymetrix [~ 8270000] (imputed)	N
5	rs62144584	2	24990082	rs11892043	32042192	Using human genetics to understand the disease impacts of testosterone in men and women.	Total testosterone levels	230,454 European ancestry women	NA	2p23.3	NR	NCOA1			ENSG00000084676	NA	NA	rs11892043-A	rs11892043	0	11892043	intron_variant	0	0.728129	2e-11	10.699		0.0215553	[0.015-0.028] unit increase	Affymetrix [16580851] (imputed)	N
5	rs62144584	2	24990082	rs11892043	34021172	GWAS of allometric body-shape indices in UK Biobank identifies loci suggesting associations with morphogenesis, organogenesis, adrenal cell renewal and cancer.	Waist circumference adjusted for body mass index	219,872 British ancestry women	NA	2p23.3	NCOA1	NCOA1			ENSG00000084676	NA	NA	rs11892043-G	rs11892043	0	11892043	intron_variant	0	NR	8e-09	8.09691		0.0183499	[0.012-0.025] unit increase	Affymetrix [321114] (imputed)	N
5	rs62144584	2	25000901	rs2076885	34021172	GWAS of allometric body-shape indices in UK Biobank identifies loci suggesting associations with morphogenesis, organogenesis, adrenal cell renewal and cancer.	Hip circumference adjusted for BMI	219,872 British ancestry women	NA	2p23.3	NCOA1	NCOA1 - PTRHD1	ENSG00000084676	ENSG00000184924		7330	11696	rs2076885-A	rs2076885	0	2076885	regulatory_region_variant	1	NR	3e-09	8.52288		0.019807	[0.013-0.026] unit increase	Affymetrix [321016] (imputed)	N
5	rs62144584	2	25004937	rs62144584	32042192	Using human genetics to understand the disease impacts of testosterone in men and women.	Bioavailable testosterone levels	188,507 European ancestry women	NA	2p23.3	NR	NCOA1 - PTRHD1	ENSG00000084676	ENSG00000184924		11366	7660	rs62144584-T	rs62144584	0	62144584	intergenic_variant	1	0.728206	2e-10	9.69897		0.0188548	[0.013-0.024] unit increase	Affymetrix [16585745] (imputed)	N
5	rs11689042	2	25036858	rs11895026	23563607	Genome-wide meta-analysis identifies 11 new loci for anthropometric traits and provides insights into genetic architecture.	Height	8,097 European ancestry tall individuals, 8,099 European ancestry short individuals	4,872 European ancestry tall individuals, 4,831 European ancestry short individuals	2p23.3	CENPO, ADCY3, POMC	CENPO			ENSG00000138092	NA	NA	rs11895026-A	rs11895026	0	11895026	intron_variant	0	0.24	1e-13	13		1.19	[NR]	Affymetrix, Illumina [~ 2800000] (imputed)	N
5	rs11689042	2	25040082	rs2278483	25282103	Defining the role of common variation in the genomic and biological architecture of adult human height.	Height	253,288 European ancestry individuals	80,067 European ancestry individuals	2p23.3	CENPO	CENPO			ENSG00000138092	NA	NA	rs2278483-T	rs2278483	0	2278483	intron_variant	0	0.235	8e-33	32.0969		0.041	[0.035-0.047] unit increase	Affymetrix, Illumina, Perlegen [2550858] (imputed)	N
5	rs11689042	2	25042622	rs7945	28552196	Whole-Genome Sequencing Coupled to Imputation Discovers Genetic Signals for Anthropometric Traits.	Height	1,249 whole genome sequenced European ancestry individuals, 3,541 whole genome sequenced individuals, 46,910 European ancestry individuals, 471 Carlantino (founder/genetic isolate) individuals, 1,197 Friuli Venezia Giulia (founder/genetic isolate) individuals, 1,043 Mylopotamos (founder/genetic isolate) individuals, 933 Pomak (founder/genetic isolate) individuals, 1,785 Val Borbera (founder/genetic isolate) individuals	205,003 European ancestry individuals	2p23.3	ADCY3, CENPO	CENPO, ADCY3			ENSG00000138092, ENSG00000138031	NA	NA	rs7945-A	rs7945	0	7945	3_prime_UTR_variant	0	0.7727	3e-07	6.52288		0.0389	[0.024-0.054] unit decrease	Affymetrix, Illumina, Perlegen [15844966] (imputed)	N
5	rs11689042	2	25070992	rs62140608	34021172	GWAS of allometric body-shape indices in UK Biobank identifies loci suggesting associations with morphogenesis, organogenesis, adrenal cell renewal and cancer.	Hip circumference adjusted for BMI	219,872 British ancestry women	NA	2p23.3	ADCY3	ADCY3			ENSG00000138031	NA	NA	rs62140608-C	rs62140608	0	62140608	intron_variant	0	NR	1e-12	12		0.0227681	[0.016-0.029] unit increase	Affymetrix [321016] (imputed)	N
6	rs11693221	2	66750564	rs113851554	29029846	Identification of novel risk loci for restless legs syndrome in genome-wide association studies in individuals of European ancestry: a meta-analysis.	Restless legs syndrome	15,126 European ancestry cases, 95,725 European ancestry controls	30,770 European ancestry cases, 286,913 European ancestry controls	2p14	MEIS1	MEIS1			ENSG00000143995	NA	NA	rs113851554-T	rs113851554	0	113851554	intron_variant	0	0.07	2e-280	279.699		1.92	[1.85-1.99]	Affymetrix, Illumina [6864281] (imputed)	N
6	rs11693221	2	66750564	rs113851554	28604731	Genome-wide association analysis of insomnia complaints identifies risk genes and genetic overlap with psychiatric and metabolic traits.	Insomnia complaints	12,863 European ancestry male cases, 19,521 European ancestry female cases, 40,776 European ancestry male controls, 39,846 European ancestry female controls	1,983 Icelandic ancestry male cases, 1,791 Icelandic ancestry female cases, 2,064 Icelandic ancestry male controls, 1,727 Icelandic ancestry female controls	2p14	MEIS1	MEIS1			ENSG00000143995	NA	NA	rs113851554-T	rs113851554	0	113851554	intron_variant	0	0.056	4e-19	18.3979		8.94	z-score increase	Affymetrix [at least 12428592] (imputed)	N
6	rs11693221	2	66750564	rs113851554	28604731	Genome-wide association analysis of insomnia complaints identifies risk genes and genetic overlap with psychiatric and metabolic traits.	Insomnia complaints (continuous)	12,863 European ancestry male cases, 19,521 European ancestry female cases, 40,776 European ancestry male controls, 39,846 European ancestry female controls	NA	2p14	MEIS1	MEIS1			ENSG00000143995	NA	NA	rs113851554-	rs113851554	0	113851554	intron_variant	0	NR	6e-22	21.2218		0.087	[0.069-0.105] unit increase	Affymetrix [at least 12428592] (imputed)	N
6	rs11693221	2	66750564	rs113851554	28604731	Genome-wide association analysis of insomnia complaints identifies risk genes and genetic overlap with psychiatric and metabolic traits.	Insomnia complaints (dichotomous)	32,384 European ancestry cases, 27,128 European ancestry controls	NA	2p14	MEIS1	MEIS1			ENSG00000143995	NA	NA	rs113851554-?	rs113851554	0	113851554	intron_variant	0		2e-19	18.699		1.27	[1.21-1.34]	Affymetrix [at least 12428592] (imputed)	N
6	rs11693221	2	66750564	rs113851554	28604731	Genome-wide association analysis of insomnia complaints identifies risk genes and genetic overlap with psychiatric and metabolic traits.	Insomnia complaints	19,521 European ancestry female cases, 39,846 European ancestry female controls	1,983 Icelandic ancestry male cases, 1,791 Icelandic ancestry female cases, 2,064 Icelandic ancestry male controls, 1,727 Icelandic ancestry female controls	2p14	MEIS1	MEIS1			ENSG00000143995	NA	NA	rs113851554-T	rs113851554	0	113851554	intron_variant	0	0.056	7e-13	12.1549		7.19	z-score increase	Affymetrix [at least 12428592] (imputed)	N
6	rs11693221	2	66750564	rs113851554	27992416	Genome-wide association analyses of sleep disturbance traits identify new loci and highlight shared genetics with neuropsychiatric and metabolic traits.	Sleep traits (multi-trait analysis)	At least 112,586 European ancestry individuals	NA	2p14	MEIS1	MEIS1			ENSG00000143995	NA	NA	rs113851554-?	rs113851554	0	113851554	intron_variant	0	0.056	4e-16	15.3979		NA		Affymetrix [up to 73355677] (imputed)	N
6	rs11693221	2	66750564	rs113851554	27992416	Genome-wide association analyses of sleep disturbance traits identify new loci and highlight shared genetics with neuropsychiatric and metabolic traits.	Insomnia	up to 12,674 European ancestry male cases, up to 19,481 European ancestry female cases, up to 16,009 European ancestry male controls, up to 10,964 European ancestry female controls,	NA	2p14	MEIS1	MEIS1			ENSG00000143995	NA	NA	rs113851554-T	rs113851554	0	113851554	intron_variant	0	NR	9e-19	18.0458		1.26	[1.20–1.33]	Affymetrix [up to 73355677] (imputed)	N
6	rs11693221	2	66750564	rs113851554	32332799	Genome-wide association analysis of insomnia using data from Partners Biobank.	Insomnia	404,588 European ancestry individuals, 17,651 European, Hispanic and African ancestry individuals	NA	2p14	MEIS1	MEIS1			ENSG00000143995	NA	NA	rs113851554-T	rs113851554	0	113851554	intron_variant	0	0.05268	1e-21	21		NA		Illumina [5508534] (imputed)	N
6	rs11693221	2	66750564	rs113851554	33075057	Automated feature extraction from population wearable device data identified novel loci associated with sleep and circadian rhythms.	Sleep start time	90,515 individuals	NA	2p14	MEIS1	MEIS1			ENSG00000143995	NA	NA	rs113851554-T	rs113851554	0	113851554	intron_variant	0	NR	2e-09	8.69897		0.07	[0.046-0.094] unit increase	NR [11024754] (imputed)	N
6	rs11693221	2	66750564	rs113851554	33075057	Automated feature extraction from population wearable device data identified novel loci associated with sleep and circadian rhythms.	Sleep activity levels	90,515 individuals	NA	2p14	MEIS1	MEIS1			ENSG00000143995	NA	NA	rs113851554-G	rs113851554	0	113851554	intron_variant	0	NR	2e-17	16.699		0.091	[0.069-0.113] unit increase	NR [11024754] (imputed)	N
6	rs11693221	2	66750564	rs113851554	30804566	Biological and clinical insights from genetics of insomnia symptoms.	Insomnia symptoms (never/rarely vs. usually)	129,270 European ancestry cases, 108,357 European ancestry controls	17,140 European ancestry cases, 61,850 European ancestry controls	2p14	MEIS1	MEIS1			ENSG00000143995	NA	NA	rs113851554-T	rs113851554	0	113851554	intron_variant	0	0.057694	1e-43	43		1.14	[1.12-1.17]	Affymetrix [14661600] (imputed)	N
6	rs11693221	2	66750564	rs113851554	30804565	Genome-wide analysis of insomnia in 1,331,010 individuals identifies new risk loci and functional pathways.	Insomnia	651,923 European ancestry males, 679,087 European ancestry females	NA	2p14	NR	MEIS1			ENSG00000143995	NA	NA	rs113851554-T	rs113851554	0	113851554	intron_variant	0	0.0506	2e-51	50.699		1.229	[1.2-1.26]	Affymetrix, Illumina [NR] (imputed)	N
6	rs11693221	2	66750564	rs113851554	30804566	Biological and clinical insights from genetics of insomnia symptoms.	Insomnia symptoms (never/rarely vs. sometimes/usually)	345,022 European ancestry cases, 108,357 European ancestry controls	17,140 European ancestry cases, 61,850 European ancestry controls	2p14	MEIS1	MEIS1			ENSG00000143995	NA	NA	rs113851554-T	rs113851554	0	113851554	intron_variant	0	0.057694	1e-29	29		1.14	[1.12-1.17]	Affymetrix [14661600] (imputed)	N
6	rs11693221	2	66750564	rs113851554	30804565	Genome-wide analysis of insomnia in 1,331,010 individuals identifies new risk loci and functional pathways.	Insomnia	651,923 European ancestry males, 679,087 European ancestry females	NA	2p14	NA	MEIS1			ENSG00000143995	NA	NA	rs113851554-T	rs113851554	0	113851554	intron_variant	0	0.0557	2e-27	26.699	(Female)	1.193	[1.16-1.22]	Affymetrix, Illumina [NR] (imputed)	N
6	rs11693221	2	66750564	rs113851554	30804565	Genome-wide analysis of insomnia in 1,331,010 individuals identifies new risk loci and functional pathways.	Morningness	434,835 European ancestry individuals	NA	2p14		MEIS1			ENSG00000143995	NA	NA	rs113851554-T	rs113851554	0	113851554	intron_variant	0	0.05058	1e-08	8		0.028	[0.018-0.038] unit decrease	Affymetrix, Illumina [11597492] (imputed)	N
6	rs11693221	2	66750564	rs113851554	30531941	GWAS identifies 14 loci for device-measured physical activity and sleep duration.	Sleep duration	91,105 European ancestry individuals	NA	2p14	MEIS1	MEIS1			ENSG00000143995	NA	NA	rs113851554-G	rs113851554	0	113851554	intron_variant	0	0.943	3e-18	17.5229		0.09	[0.07-0.11] SD units increase	NR [9926106] (imputed)	N
6	rs11693221	2	66750564	rs113851554	30120083	Genome-Wide Association Study of Circadian Rhythmicity in 71,500 UK Biobank Participants and Polygenic Association with Mood Instability.	Relative amplitude of rest-activity cycles	77,440 European ancestry individuals	NA	2p14	MEIS1	MEIS1			ENSG00000143995	NA	NA	rs113851554-?	rs113851554	0	113851554	intron_variant	0	NR	6e-11	10.2218		0.0048	unit increase	Affymetrix [7969123] (imputed)	N
6	rs11693221	2	66750564	rs113851554	30696823	Genome-wide association analyses of chronotype in 697,828 individuals provides insights into circadian rhythms.	Morning person	252,287 European ancestry cases, 150,908 European ancestry controls	120,478 European ancestry cases, 127,622 European ancestry controls	2p14	MEIS1	MEIS1			ENSG00000143995	NA	NA	rs113851554-G	rs113851554	0	113851554	intron_variant	0	0.9433	2e-13	12.699		1.05664		Affymetrix [11880941] (imputed)	N
6	rs11693221	2	66750564	rs113851554	30696823	Genome-wide association analyses of chronotype in 697,828 individuals provides insights into circadian rhythms.	Chronotype	449,734 European ancestry individuals	248,098 European ancestry individuals	2p14	MEIS1	MEIS1			ENSG00000143995	NA	NA	rs113851554-G	rs113851554	0	113851554	intron_variant	0	0.9433	2e-13	12.699		1.05548		Affymetrix [11880941] (imputed)	N
6	rs11693221	2	66750564	rs113851554	33239738	Large genome-wide association study identifies three novel risk variants for restless legs syndrome.	Restless legs syndrome	10,257 European ancestry cases, 470,725 European ancestry controls	up to 15,126 European ancestry cases, up to 95,725 European ancestry controls	2p14	MEIS1	MEIS1			ENSG00000143995	NA	NA	rs113851554-T	rs113851554	0	113851554	intron_variant	0	0.07	3e-276	275.523		2.03	[1.99-2.07]	Affymetrix, Illumina [15838848] (imputed)	N
6	rs11693221	2	66785180	rs11679120	30804565	Genome-wide analysis of insomnia in 1,331,010 individuals identifies new risk loci and functional pathways.	Insomnia	651,923 European ancestry males, 679,087 European ancestry females	NA	2p14	NA	MEIS1			ENSG00000143995	NA	NA	rs11679120-A	rs11679120	0	11679120	intron_variant	0	0.04114	4e-27	26.3979	(Male)	1.302	[1.25-1.35]	Affymetrix, Illumina [NR] (imputed)	N
7	rs11128505	3	76221679	rs7636341	32606422	Multi-trait analysis for genome-wide association study of five psychiatric disorders.	Schizophrenia (MTAG)	67,764 individuals	NA	3p12.3	NR	ROBO2			ENSG00000185008	NA	NA	rs7636341-?	rs7636341	0	7636341	intron_variant	0		2e-08	7.69897		NA		NR [8377093]	N
7	rs11128505	3	76264742	rs4856019	32606422	Multi-trait analysis for genome-wide association study of five psychiatric disorders.	Depressive symptoms (MTAG)	955,012 individuals	NA	3p12.3	NR	ROBO2			ENSG00000185008	NA	NA	rs4856019-?	rs4856019	0	4856019	intron_variant	0		2e-09	8.69897		NA		NR [520857]	N
7	rs11128505	3	76269886	rs35261864	26198764	Genome-wide association study of schizophrenia in Ashkenazi Jews.	Schizophrenia	592 Ashkenazi Jewish ancestry cases, 505 Ashkenazi Jewish ancestry controls, 36,989 cases, 113,075 controls	NA	3p12.3	NR	ROBO2			ENSG00000185008	NA	NA	rs35261864-C	rs35261864	0	35261864	intron_variant	0	NR	6e-06	5.22185		1.05263	[NR]	Illumina [7158791] (imputed)	N
8	rs6852351	4	27974059	rs2058575	30038396	Gene discovery and polygenic prediction from a genome-wide association study of educational attainment in 1.1 million individuals.	Highest math class taken	430,445 European ancestry individuals	NA	4p15.1	Intergenic					NA	NA	rs2058575-G	rs2058575	0	2058575	intron_variant	1	0.3273	5e-10	9.30103		0.015	[0.01-0.02] unit decrease	Affymetrix, Illumina [10000000] (imputed)	N
8	rs796217750	4	27977635	rs4692267	30038396	Gene discovery and polygenic prediction from a genome-wide association study of educational attainment in 1.1 million individuals.	Highest math class taken (MTAG)	811,539 European ancestry individuals	NA	4p15.1	Intergenic					NA	NA	rs4692267-T	rs4692267	0	4692267	intron_variant	1	0.7436	5e-13	12.301	(MTAG)	0.0137	[0.01-0.0174] unit increase	Affymetrix, Illumina [7100000] (imputed)	N
8	rs796217750	4	27978761	rs9993636	30038396	Gene discovery and polygenic prediction from a genome-wide association study of educational attainment in 1.1 million individuals.	Self-reported math ability (MTAG)	670,471 European ancestry individuals	NA	4p15.1	Intergenic					NA	NA	rs9993636-T	rs9993636	0	9993636	intron_variant	1	0.7366	1e-11	11	(MTAG)	0.0138	[0.0099-0.0177] unit increase	Affymetrix, Illumina [7100000] (imputed)	N
8	rs796217750	4	27978761	rs9993636	30038396	Gene discovery and polygenic prediction from a genome-wide association study of educational attainment in 1.1 million individuals.	Self-reported math ability	564,698 European ancestry individuals	NA	4p15.1	Intergenic					NA	NA	rs9993636-C	rs9993636	0	9993636	intron_variant	1	0.2634	9e-11	10.0458		0.0144	[0.01-0.019] unit decrease	Affymetrix, Illumina [10000000] (imputed)	N
8	rs796217750	4	28026260	rs718794	30019117	The coexistence of copy number variations (CNVs) and single nucleotide polymorphisms (SNPs) at a locus can result in distorted calculations of the significance in associating SNPs to disease.	Adolescent idiopathic scoliosis	196 cases, 303 controls	NA	4p15.1	NR					NA	NA	rs718794-?	rs718794	0	718794	intergenic_variant	1	NR	4e-06	5.39794		NA		Affymetrix [NR]	N
8	rs796217750	4	28027176	rs12642744	30643251	Association studies of up to 1.2 million individuals yield new insights into the genetic etiology of tobacco and alcohol use.	Smoking initiation (ever regular vs never regular)	up to 1,232,091 European ancestry individuals	NA	4p15.1	NR					NA	NA	rs12642744-T	rs12642744	0	12642744	intergenic_variant	1	0.744	3e-08	7.52288	(Conditioned on chr4:28822284, chr4:29082156, chr4:28246049)	0.0165908	[0.011-0.022] unit decrease	NR [~ 10000000] (imputed)	N
8	rs796217750	4	28062966	rs10020574	30643258	Genome-wide association analyses of risk tolerance and risky behaviors in over 1 million individuals identify hundreds of loci and shared genetic influences.	Smoking status (ever vs never smokers)	518,633 European ancestry individuals	NA	4p15.1	STIM2					NA	NA	rs10020574-C	rs10020574	0	10020574	intergenic_variant	1	0.2601	2e-08	7.69897		0.0128474	[0.0084-0.0173] unit increase	Affymetrix [11514654] (imputed)	N
8	rs796217750	4	28079843	rs2160114	30643251	Association studies of up to 1.2 million individuals yield new insights into the genetic etiology of tobacco and alcohol use.	Smoking initiation (ever regular vs never regular) (MTAG)	up to 1,359,002 European ancestry individuals	NA	4p15.1	NR					NA	NA	rs2160114-T	rs2160114	0	2160114	intergenic_variant	1	0.746	3e-14	13.5229		0.00936896	[0.0069-0.0118] unit decrease	NR [9732723] (imputed)	N
9	rs13109404	4	102865304	rs13126505	23128233	Host-microbe interactions have shaped the genetic architecture of inflammatory bowel disease.	Crohn's disease	Up to 12,924 European ancestry cases, up to 21,442 European ancestry controls	Up to 25,683 European ancestry cases, up to 17,015 European ancestry controls	4q24	intergenic	BANK1			ENSG00000153064	NA	NA	rs13126505-A	rs13126505	0	13126505	intron_variant	0	0.096	2e-12	11.699		1.172	[1.10-1.248]	Affymetrix, Illumina [1230000] (imputed)	N
9	rs13109404	4	102865304	rs13126505	28067908	Genome-wide association study implicates immune activation of multiple integrin genes in inflammatory bowel disease.	Crohn's disease	12,194 European and unknown ancestry cases, 28,072 European and unknown ancestry controls	NA	4q24	NFKB1, SLC39A8, BANK1	BANK1			ENSG00000153064	NA	NA	rs13126505-?	rs13126505	0	13126505	intron_variant	0		4e-08	7.39794		NA		Illumina [9560910] (imputed)	N
9	rs13109404	4	102865304	rs13126505	28067908	Genome-wide association study implicates immune activation of multiple integrin genes in inflammatory bowel disease.	Inflammatory bowel disease	25,042 European and unknown ancestry cases, 34,915 European and unknown ancestry controls	NA	4q24	NFKB1, SLC39A8, BANK1	BANK1			ENSG00000153064	NA	NA	rs13126505-?	rs13126505	0	13126505	intron_variant	0		4e-06	5.39794		NA		Illumina [9725440] (imputed)	N
9	rs13109404	4	102865304	rs13126505	26192919	Association analyses identify 38 susceptibility loci for inflammatory bowel disease and highlight shared genetic risk across populations.	Inflammatory bowel disease	12,882 European ancestry cases, 21,770 European ancestry controls	25,273 European ancestry cases, 26,715 European ancestry controls, 548 Iranian ancestry cases, 342 Iranian ancestry control, 1,423 Indian ancestry cases, 990 Indian ancestry controls, 2,824 East Asian ancestry cases, 3,719 East Asian ancestry controls	4q24	NR	BANK1			ENSG00000153064	NA	NA	rs13126505-A	rs13126505	0	13126505	intron_variant	0	0.06306	1e-10	10	(EA)	1.13715	[1.1-1.18]	Affymetrix, Illumina [~ 9000000] (imputed)	N
9	rs13109404	4	102865304	rs13126505	29942086	Genome-wide association meta-analysis in 269,867 individuals identifies new genetic and functional links to intelligence.	Intelligence	269,867 European ancestry individuals	NA	4q24	NR	BANK1			ENSG00000153064	NA	NA	rs13126505-A	rs13126505	0	13126505	intron_variant	0	NR	6e-16	15.2218		8.086	z-score decrease	Affymetrix, Illumina [9295118] (imputed)	N
9	rs13109404	4	102865304	rs13126505	33414549	Investigating the genetic architecture of noncognitive skills using GWAS-by-subtraction.	Cognitive aspects of educational attainment	257,700 European ancestry individuals	NA	4q24	NR	BANK1			ENSG00000153064	NA	NA	rs13126505-G	rs13126505	0	13126505	intron_variant	0	0.0616302	3e-16	15.5229		0.107319	[0.082-0.133] unit increase	Affymetrix, Illumina, Perlegen [7305956] (imputed)	N
9	rs13109404	4	102896591	rs13109404	30804565	Genome-wide analysis of insomnia in 1,331,010 individuals identifies new risk loci and functional pathways.	Sleep duration	384,317 European ancestry individuals	NA	4q24		BANK1			ENSG00000153064	NA	NA	rs13109404-G	rs13109404	0	13109404	intron_variant	0	0.07041	1e-11	11		0.03256	[0.023-0.042] unit decrease	Affymetrix, Illumina [10862567] (imputed)	N
9	rs13109404	4	102896591	rs13109404	30846698	Genome-wide association study identifies genetic loci for self-reported habitual sleep duration supported by accelerometer-derived estimates.	Sleep duration	446,118 European ancestry individuals	47,180 adults, 10,554 children or adolescents	4q24	NR	BANK1			ENSG00000153064	NA	NA	rs13109404-T	rs13109404	0	13109404	intron_variant	0	NR	9e-11	10.0458		1.716	unit increase	Affymetrix [14661600] (imputed)	N
9	rs13109404	4	102896591	rs13109404	33067605	Genomic and drug target evaluation of 90 cardiovascular proteins in 30,931 individuals.	Pappalysin-1 levels	21,758 European ancestry individuals	9,173 individuals	4q24		BANK1			ENSG00000153064	NA	NA	rs13109404-T	rs13109404	0	13109404	intron_variant	0	0.94	4e-11	10.3979		0.1387	unit decrease	Affymetrix, Illumina [20300000] (imputed)	N
9	rs13109404	4	102896591	rs13109404	33830993	Sex-stratified genome-wide association study of multisite chronic pain in UK Biobank.	Multisite chronic pain	387,649 British ancestry individuals	NA	4q24	BANK1	BANK1			ENSG00000153064	NA	NA	rs13109404-?	rs13109404	0	13109404	intron_variant	0	NR	1e-09	9		NA	[NR]	NR [NR] (imputed)	N
9	rs13109404	4	102921704	rs13127398	30595370	Leveraging Polygenic Functional Enrichment to Improve GWAS Power.	Cardiovascular disease	approximately 459,000 European ancestry individuals	NA	4q24		BANK1			ENSG00000153064	NA	NA	rs13127398-?	rs13127398	0	13127398	intron_variant	0	NR	7e-16	15.1549		NA		NR [~ 8900000] (imputed)	N
9	rs13109404	4	102926923	rs34592089	31676860	Genome-wide association analysis of 19,629 individuals identifies variants influencing regional brain volumes and refines their genetic co-architecture with cognitive and mental health traits.	Brain region volumes	19,629 British ancestry individuals	NA	4q24	NR	BANK1			ENSG00000153064	NA	NA	rs34592089-?	rs34592089	0	34592089	intron_variant	0	NR	3e-13	12.5229	(left accumbens area)	NA		NR [9227495] (imputed)	N
9	rs13109404	4	102926923	rs34592089	31676860	Genome-wide association analysis of 19,629 individuals identifies variants influencing regional brain volumes and refines their genetic co-architecture with cognitive and mental health traits.	Brain region volumes	19,629 British ancestry individuals	NA	4q24	NR	BANK1			ENSG00000153064	NA	NA	rs34592089-?	rs34592089	0	34592089	intron_variant	0	NR	3e-08	7.52288	(white matter)	NA		NR [9227495] (imputed)	N
9	rs13109404	4	102926923	rs34592089	31676860	Genome-wide association analysis of 19,629 individuals identifies variants influencing regional brain volumes and refines their genetic co-architecture with cognitive and mental health traits.	Brain region volumes	19,629 British ancestry individuals	NA	4q24	NR	BANK1			ENSG00000153064	NA	NA	rs34592089-?	rs34592089	0	34592089	intron_variant	0	NR	7e-10	9.1549	(right accumbens area)	NA		NR [9227495] (imputed)	N
9	rs13109404	4	102926923	rs34592089	29326435	A combined analysis of genetically correlated traits identifies 187 loci and a role for neurogenesis and myelination in intelligence.	Intelligence (MTAG)	120,934 British ancestry individuals, 127,548 individuals	NA	4q24	ENSG00000251309	BANK1			ENSG00000153064	NA	NA	rs34592089-A	rs34592089	0	34592089	intron_variant	0	NR	1e-12	12		0.0463485	[0.034-0.059] unit decrease	Affymetrix [NR]	N
9	rs13109404	4	102926923	rs34592089	26192919	Association analyses identify 38 susceptibility loci for inflammatory bowel disease and highlight shared genetic risk across populations.	Crohn's disease	5,956 European ancestry cases, 14,927 European ancestry controls	14,594 European ancestry cases, 26,715 European ancestry controls, 151 Iranian ancestry cases, 342 Iranian ancestry controls, 184 Indian ancestry cases, 990 Indian ancestry controls, 1,690 East Asian ancestry cases, 3,719 East Asian ancestry controls	4q24	NR	BANK1			ENSG00000153064	NA	NA	rs34592089-?	rs34592089	0	34592089	intron_variant	0	NR	1e-15	15	(EA)	NA		Affymetrix, Illumina [~ 9000000] (imputed)	N
9	rs13109404	4	102926923	rs34592089	31879980	Ordered multinomial regression for genetic association analysis of ordinal phenotypes at Biobank scale.	Hypertension	30,822 British ancestry normal blood pressure individuals, 25,242 British ancestry elevated blood pressure individuals, 50,461 British ancestry stage 1 hypertension individuals, 75,286 British ancestry stage 2 hypertension individuals, 3,754 British ancestry hypertension crisis individuals	NA	4q24	BANK1	BANK1			ENSG00000153064	NA	NA	rs34592089-?	rs34592089	0	34592089	intron_variant	0	NR	1e-09	9		0.0771914	NR unit increase	Affymetrix [464137]	N
9	rs13109404	4	102926923	rs34592089	29844566	Study of 300,486 individuals identifies 148 independent genetic loci influencing general cognitive function.	General cognitive ability	up to 300,486 European ancestry individuals	NA	4q24	ENSG00000251309	BANK1			ENSG00000153064	NA	NA	rs34592089-A	rs34592089	0	34592089	intron_variant	0	NR	3e-16	15.5229		8.166	z-score decrease	Affymetrix, Illumina [at least 2500000] (imputed)	N
9	rs13109404	4	102926923	rs34592089	33462484	Genetics of 35 blood and urine biomarkers in the UK Biobank.	Aspartate aminotransferase levels	341,246 European ancestry individuals, 5,982 African ancestry individuals, 7,313 South Asian ancestry individuals	NA	4q24	NR	BANK1			ENSG00000153064	NA	NA	rs34592089-A	rs34592089	0	34592089	intron_variant	0	NR	3e-27	26.5229		0.0545	[0.045-0.064] unit increase	Affymetrix [9000000] (imputed)	N
9	rs13109404	4	102926923	rs34592089	33462484	Genetics of 35 blood and urine biomarkers in the UK Biobank.	Apolipoprotein A1 levels	311,601 European ancestry individuals, 5,550 African ancestry individuals, 6,682 South Asian ancestry individuals	NA	4q24	NR	BANK1			ENSG00000153064	NA	NA	rs34592089-A	rs34592089	0	34592089	intron_variant	0	NR	2e-41	40.699		0.0709	[0.061-0.081] unit decrease	Affymetrix [9000000] (imputed)	N
9	rs13109404	4	102926923	rs34592089	33462484	Genetics of 35 blood and urine biomarkers in the UK Biobank.	Calcium levels	313,387 European ancestry individuals, 5,576 African ancestry individuals, 6,696 South Asian ancestry individuals	NA	4q24	NR	BANK1			ENSG00000153064	NA	NA	rs34592089-A	rs34592089	0	34592089	intron_variant	0	NR	6e-30	29.2218		0.0598	[0.049-0.07] unit decrease	Affymetrix [9000000] (imputed)	N
9	rs13109404	4	102926923	rs34592089	33462484	Genetics of 35 blood and urine biomarkers in the UK Biobank.	Serum albumin level	313,032 European ancestry individuals, 5,573 African ancestry individuals, 6,687 South Asian ancestry individuals	NA	4q24	NR	BANK1			ENSG00000153064	NA	NA	rs34592089-A	rs34592089	0	34592089	intron_variant	0	NR	2e-24	23.699		0.0535	[0.043-0.064] unit decrease	Affymetrix [9000000] (imputed)	N
9	rs13109404	4	102926923	rs34592089	33462484	Genetics of 35 blood and urine biomarkers in the UK Biobank.	High density lipoprotein cholesterol levels	313,372 European ancestry individuals, 5,573 African ancestry individuals, 6,689 South Asian ancestry individuals	NA	4q24	NR	BANK1			ENSG00000153064	NA	NA	rs34592089-A	rs34592089	0	34592089	intron_variant	0	NR	3e-51	50.5229		0.0791	[0.069-0.089] unit decrease	Affymetrix [9000000] (imputed)	N
9	rs13109404	4	102926923	rs34592089	33462484	Genetics of 35 blood and urine biomarkers in the UK Biobank.	Low density lipoprotein cholesterol levels	341,875 European ancestry individuals, 6,003 African ancestry individuals, 7,319 South Asian ancestry individuals	NA	4q24	NR	BANK1			ENSG00000153064	NA	NA	rs34592089-A	rs34592089	0	34592089	intron_variant	0	NR	4e-09	8.39794		0.0295	[0.02-0.039] unit decrease	Affymetrix [9000000] (imputed)	N
9	rs13109404	4	102926923	rs34592089	33462484	Genetics of 35 blood and urine biomarkers in the UK Biobank.	Total cholesterol levels	342,508 European ancestry individuals, 6,014 African ancestry individuals, 7,336 South Asian ancestry individuals	NA	4q24	NR	BANK1			ENSG00000153064	NA	NA	rs34592089-A	rs34592089	0	34592089	intron_variant	0	NR	2e-23	22.699		0.0502	[0.04-0.06] unit decrease	Affymetrix [9000000] (imputed)	N
9	rs13109404	4	102926923	rs34592089	33462484	Genetics of 35 blood and urine biomarkers in the UK Biobank.	Urate levels	342,087 European ancestry individuals, 6,011 African ancestry individuals, 7,328 South Asian ancestry individuals	NA	4q24	NR	BANK1			ENSG00000153064	NA	NA	rs34592089-A	rs34592089	0	34592089	intron_variant	0	NR	1e-10	10		0.0325	[0.023-0.042] unit decrease	Affymetrix [9000000] (imputed)	N
9	rs13109404	4	103001649	rs1813006	29326435	A combined analysis of genetically correlated traits identifies 187 loci and a role for neurogenesis and myelination in intelligence.	Intelligence (MTAG)	120,934 British ancestry individuals, 127,548 individuals	NA	4q24	BANK1	BANK1 - SEC24D	ENSG00000153064	ENSG00000150961		5680	16642331	rs1813006-T	rs1813006	0	1813006	intergenic_variant	1	NR	2e-13	12.699		0.0474077	[0.035-0.06] unit decrease	Affymetrix [NR]	N
9	rs13109404	4	103001649	rs1813006	32327693	Predicted loss and gain of function mutations in ACO1 are associated with erythropoiesis.	Hemoglobin levels	684,122 European ancestry individuals	NA	4q24	SLC39A8	BANK1 - SEC24D	ENSG00000153064	ENSG00000150961		5680	16642331	rs1813006-T	rs1813006	0	1813006	intergenic_variant	1		1e-17	17		0.045	[NR] unit increase	Affymetrix, Illumina [43000000] (imputed)	N
9	rs6855246	4	103112470	rs6855246	30586737	Genome-Wide Association Trans-Ethnic Meta-Analyses Identifies Novel Associations Regulating Coagulation Factor VIII and von Willebrand Factor Plasma Levels.	vWF levels	42,379 European ancestry individuals, 3,700 African American individuals, 275 Hispanic individuals	NA	4q24	SLC39A8	NA - SLC39A8		ENSG00000138821		NA	59767	rs6855246-A	rs6855246	0	6855246	intergenic_variant	1	0.92	9e-10	9.04576		0.034	NR unit decrease	Affymetrix, Illumina [10537485] (imputed)	N
9	rs6855246	4	103112470	rs6855246	31676860	Genome-wide association analysis of 19,629 individuals identifies variants influencing regional brain volumes and refines their genetic co-architecture with cognitive and mental health traits.	Brain region volumes	19,629 British ancestry individuals	NA	4q24	NR	NA - SLC39A8		ENSG00000138821		NA	59767	rs6855246-?	rs6855246	0	6855246	intergenic_variant	1	NR	2e-12	11.699	(left accumbens area)	NA		NR [9227495] (imputed)	N
9	rs6855246	4	103112470	rs6855246	31676860	Genome-wide association analysis of 19,629 individuals identifies variants influencing regional brain volumes and refines their genetic co-architecture with cognitive and mental health traits.	Brain region volumes	19,629 British ancestry individuals	NA	4q24	NR	NA - SLC39A8		ENSG00000138821		NA	59767	rs6855246-?	rs6855246	0	6855246	intergenic_variant	1	NR	5e-09	8.30103	(white matter)	NA		NR [9227495] (imputed)	N
9	rs6855246	4	103112470	rs6855246	31676860	Genome-wide association analysis of 19,629 individuals identifies variants influencing regional brain volumes and refines their genetic co-architecture with cognitive and mental health traits.	Brain region volumes	19,629 British ancestry individuals	NA	4q24	NR	NA - SLC39A8		ENSG00000138821		NA	59767	rs6855246-?	rs6855246	0	6855246	intergenic_variant	1	NR	9e-11	10.0458	(right accumbens area)	NA		NR [9227495] (imputed)	N
9	rs6855246	4	103112470	rs6855246	29326435	A combined analysis of genetically correlated traits identifies 187 loci and a role for neurogenesis and myelination in intelligence.	Intelligence (MTAG)	120,934 British ancestry individuals, 127,548 individuals	NA	4q24	SLC39A8	NA - SLC39A8		ENSG00000138821		NA	59767	rs6855246-A	rs6855246	0	6855246	intergenic_variant	1	NR	9e-13	12.0458		0.0395851	[0.029-0.05] unit increase	Affymetrix [NR]	N
9	rs6855246	4	103112470	rs6855246	28540026	Meta-analysis of GWAS of over 16,000 individuals with autism spectrum disorder highlights a novel locus at 10q24.32 and a significant overlap with schizophrenia.	Autism spectrum disorder or schizophrenia	schizophrenia cases and controls (see Ripke, 2014), up to 6,197 European ancestry ASD cases, up to 7,377 European ancestry controls, up to 1,190 ASD cases, up to 1,190 controls	NA	4q24	intergenic	NA - SLC39A8		ENSG00000138821		NA	59767	rs6855246-?	rs6855246	0	6855246	intergenic_variant	1		1e-09	9		1.13636	[1.1-1.19]	Affymetrix, Illumina [NR]	N
9	rs6855246	4	103112470	rs6855246	32193296	The genetic architecture of the human cerebral cortex.	Cortical surface area	33,992 European ancestry individuals	14,727 European ancestry individuals, 2,943 individuals	4q24	NR	NA - SLC39A8		ENSG00000138821		NA	59767	rs6855246-A	rs6855246	0	6855246	intergenic_variant	1	0.92	5e-08	7.30103	(Temporal Pole)	2.44214	[1.57-3.32] unit increase	Affymetrix, Illumina [NR]	N
9	rs6855246	4	103112470	rs6855246	30804565	Genome-wide analysis of insomnia in 1,331,010 individuals identifies new risk loci and functional pathways.	Insomnia	651,923 European ancestry males, 679,087 European ancestry females	NA	4q24	NA	NA - SLC39A8		ENSG00000138821		NA	59767	rs6855246-G	rs6855246	0	6855246	intergenic_variant	1	0.0836	9e-14	13.0458	(Female)	1.10619	[1.08-1.13]	Affymetrix, Illumina [NR] (imputed)	N
9	rs6855246	4	103112470	rs6855246	29844566	Study of 300,486 individuals identifies 148 independent genetic loci influencing general cognitive function.	General cognitive ability	up to 300,486 European ancestry individuals	NA	4q24	SLC39A8	NA - SLC39A8		ENSG00000138821		NA	59767	rs6855246-A	rs6855246	0	6855246	intergenic_variant	1	NR	2e-14	13.699		7.676	z-score increase	Affymetrix, Illumina [at least 2500000] (imputed)	N
9	rs13107325	4	103146888	rs35225200	29912962	Novel genetic associations for blood pressure identified via gene-alcohol interaction in up to 570K individuals across multiple ancestries.	Mean arterial pressure x alcohol consumption interaction (2df test)	91,110 European ancestry drinkers and non-drinkers, 21,416 African American or Afro-Caribbean drinkers and non-drinkers, 12,365 Asian ancestry drinkers and non-drinkers, 8,470 Hispanic or Latin American drinkers and non-drinkers	237,996 European ancestry drinkers, 2,280 African American drinkers, 54,080 Asian ancestry drinkers, 6,448 Hispanic drinkers, 43,315 European ancestry non-drinkers, 2,761 African ancestry non-drinkers, 86,943 Asian ancestry non-drinkers, 6,923 Hispanic non-drinkers	4q24	SLC39A8	NA - SLC39A8		ENSG00000138821		NA	25349	rs35225200-A	rs35225200	0	35225200	intergenic_variant	1	0.93	1e-12	12	(AA, EA)	NA		Affymetrix, Illumina [up to 39321347] (imputed)	N
9	rs13107325	4	103146888	rs35225200	28540026	Meta-analysis of GWAS of over 16,000 individuals with autism spectrum disorder highlights a novel locus at 10q24.32 and a significant overlap with schizophrenia.	Autism spectrum disorder or schizophrenia	schizophrenia cases and controls (see Ripke, 2014), up to 6,197 European ancestry ASD cases, up to 7,377 European ancestry controls, up to 1,190 ASD cases, up to 1,190 controls	NA	4q24	BANK1, SLC39A8	NA - SLC39A8		ENSG00000138821		NA	25349	rs35225200-?	rs35225200	0	35225200	intergenic_variant	1		2e-12	11.699		1.13636	[1.1-1.18]	Affymetrix, Illumina [NR]	N
9	rs13107325	4	103146888	rs35225200	31374203	Pleiotropic Meta-Analysis of Cognition, Education, and Schizophrenia Differentiates Roles of Early Neurodevelopmental and Adult Synaptic Pathways.	Cognitive ability, years of educational attainment or schizophrenia (pleiotropy)	328,917 individuals with educational attainment measurements, 107,207 individuals with cognitive ability measurements, 77,096 European ancestry schizophrenia cases, 43,456 European ancestry controls	NA	4q24	SLC39A8	NA - SLC39A8		ENSG00000138821		NA	25349	rs35225200-?	rs35225200	0	35225200	intergenic_variant	1	NR	4e-13	12.3979		0.023883	[0.017-0.03] unit increase	NR [7306098]	N
9	rs13107325	4	103146888	rs35225200	33510174	Genome-wide meta-analysis of muscle weakness identifies 15 susceptibility loci in older men and women.	Low hand grip strength (60 years and older) (EWGSOP)	14,007 European ancestry male cases, 107,048 European ancestry male controls	NA	4q24	SLC39A8	NA - SLC39A8		ENSG00000138821		NA	25349	rs35225200-C	rs35225200	0	35225200	intergenic_variant	1	0.08	3e-08	7.52288		0.1289	unit increase	Affymetrix, Illumina [9464541] (imputed)	N
9	rs13107325	4	103146888	rs35225200	31835028	Genomic Relationships, Novel Loci, and Pleiotropic Mechanisms across Eight Psychiatric Disorders.	Anorexia nervosa, attention-deficit/hyperactivity disorder, autism spectrum disorder, bipolar disorder, major depression, obsessive-compulsive disorder, schizophrenia, or Tourette syndrome (pleiotropy)	19,009 European ancestry ADHD cases, 3,495 European ancestry anorexia cases, 18,381 European ancestry autism cases, 20,352 European ancestry bipolar disorder cases, 130,664 European ancestry major depression cases, 2,688 European ancestry OCD cases, 33,640 European ancestry schizophrenia cases, 4,645 European ancestry Tourette's cases, 494,162 European ancestry controls	NA	4q24	SLC39A8	NA - SLC39A8		ENSG00000138821		NA	25349	rs35225200-?	rs35225200	0	35225200	intergenic_variant	1		1e-10	10		NA		NR [6786993] (imputed)	N
9	rs13107325	4	103146890	rs35518360	25056061	Biological insights from 108 schizophrenia-associated genetic loci.	Schizophrenia	32,405 European ancestry cases, 42,221 European ancestry controls, 1,235 European ancestry cases and 1,235 European ancestry controls from 1235 parent-offspring trios, 1,836 East Asian ancestry cases, 3,383 East Asian ancestry controls	1,513 European ancestry cases, 66,236 European ancestry controls	4q24	SLC39A8	LINC02498 - SLC39A8	ENSG00000283083	ENSG00000138821		91476147	25347	rs35518360-T	rs35518360	0	35518360	intergenic_variant	1	0.078	8e-15	14.0969		1.16686	[1.12-1.21]	Affymetrix, Illumina [9005918] (imputed)	N
9	rs13107325	4	103146890	rs35518360	28552196	Whole-Genome Sequencing Coupled to Imputation Discovers Genetic Signals for Anthropometric Traits.	Body mass index	1,249 whole genome sequenced European ancestry individuals, 3,538 whole genome sequenced individuals, 46,635 European ancestry individuals, 472 Carlantino (founder/genetic isolate) individuals, 1,170 Friuli Venezia Giulia (founder/genetic isolate) individuals, 1,019 Mylopotamos (founder/genetic isolate) individuals, 932 Pomak (founder/genetic isolate) individuals, 1,778 Val Borbera (founder/genetic isolate) individuals	209,191 European ancestry individuals	4q24	SLC39A8	LINC02498 - SLC39A8	ENSG00000283083	ENSG00000138821		91476147	25347	rs35518360-A	rs35518360	0	35518360	intergenic_variant	1	0.9141	4e-06	5.39794		0.055	[0.032-0.078] unit decrease	Affymetrix, Illumina, Perlegen [15844966] (imputed)	N
9	rs13107325	4	103146890	rs35518360	33067605	Genomic and drug target evaluation of 90 cardiovascular proteins in 30,931 individuals.	ST2 protein levels	21,758 European ancestry individuals	9,173 individuals	4q24		LINC02498 - SLC39A8	ENSG00000283083	ENSG00000138821		91476147	25347	rs35518360-A	rs35518360	0	35518360	intergenic_variant	1	0.93	4e-10	9.39794		0.1109	unit decrease	Affymetrix, Illumina [20300000] (imputed)	N
9	rs13107325	4	103188709	rs13107325	21909110	Genome-wide association study identifies six new loci influencing pulse pressure and mean arterial pressure.	Blood pressure	74,064 European ancestry individuals	48,607 European ancestry individuals	4q24	SLC39A8	SLC39A8			ENSG00000138821	NA	NA	rs13107325-T	rs13107325	0	13107325	missense_variant	0	0.12	1e-10	10	(Mean Arterial Pressure)	0.633	[0.44-0.82] mmHg decrease	Affymetrix, Illumina, Perlegen [NR] (imputed)	N
9	rs13107325	4	103188709	rs13107325	20686565	Biological, clinical and population relevance of 95 loci for blood lipids.	HDL cholesterol	99,900 European ancestry individuals	NA	4q24	SLC39A8	SLC39A8			ENSG00000138821	NA	NA	rs13107325-T	rs13107325	0	13107325	missense_variant	0	0.07	7e-11	10.1549		0.84	[0.53-1.15] mg/dL decrease	Affymetrix, Illumina, Perlegen [~ 2600000] (imputed)	N
9	rs13107325	4	103188709	rs13107325	30595370	Leveraging Polygenic Functional Enrichment to Improve GWAS Power.	Balding type 1	approximately 208,000 European ancestry individuals	NA	4q24		SLC39A8			ENSG00000138821	NA	NA	rs13107325-?	rs13107325	0	13107325	missense_variant	0	NR	2e-10	9.69897		NA		NR [~ 8900000] (imputed)	N
9	rs13107325	4	103188709	rs13107325	27618447	Trans-ancestry meta-analyses identify rare and common variants associated with blood pressure and hypertension.	Systolic blood pressure	up to 165,276 European ancestry individuals, up to 27,487 South Asian ancestry individuals	up to 125,713 European ancestry individuals, up to 2,641 South Asian ancestry individuals, 4,632 Hispanic individuals, 22,077 African American individuals	4q24	SLC39A8	SLC39A8			ENSG00000138821	NA	NA	rs13107325-T	rs13107325	0	13107325	missense_variant	0	0.0603	1e-07	7		0.042	unit decrease	Illumina [242296]	N
9	rs13107325	4	103188709	rs13107325	31589552	Genome-Wide Association Study of the Metabolic Syndrome in UK Biobank.	Metabolic syndrome	291,107 European ancestry individuals	NA	4q24	SLC39A8	SLC39A8			ENSG00000138821	NA	NA	rs13107325-T	rs13107325	0	13107325	missense_variant	0	0.0748556	4e-10	9.39794		0.0760904	[0.052-0.1] unit increase	Affymetrix [9463307] (imputed)	N
9	rs13107325	4	103188709	rs13107325	30593698	Genomics of body fat percentage may contribute to sex bias in anorexia nervosa.	Body fat percentage	70,700 European ancestry female individuals, 85,261 European ancestry male individuals	NA	4q24	NR	SLC39A8			ENSG00000138821	NA	NA	rs13107325-?	rs13107325	0	13107325	missense_variant	0	NR	4e-10	9.39794	(male)	0.30825	[0.21-0.4] unit increase	Affymetrix [7794483] (imputed)	N
9	rs13107325	4	103188709	rs13107325	30593698	Genomics of body fat percentage may contribute to sex bias in anorexia nervosa.	Body fat percentage	70,700 European ancestry female individuals, 85,261 European ancestry male individuals	NA	4q24	NR	SLC39A8			ENSG00000138821	NA	NA	rs13107325-?	rs13107325	0	13107325	missense_variant	0	NR	5e-10	9.30103		0.25064	[0.17-0.33] unit increase	Affymetrix [7794483] (imputed)	N
9	rs13107325	4	103188709	rs13107325	30926973	Multi-ancestry genome-wide gene-smoking interaction study of 387,272 individuals identifies new loci associated with serum lipids.	HDL cholesterol levels	up to 23,761 African ancestry individuals, 13,171 Asian ancestry individuals, up to 90,272 European ancestry individuals, 6,620 Hispanic individuals	NA	4q24		SLC39A8			ENSG00000138821	NA	NA	rs13107325-T	rs13107325	0	13107325	missense_variant	0	0.0723	2e-06	5.69897		0.0123	[0.0072-0.0174] unit decrease	Affymetrix, Illumina, Perlegen [NR] (imputed)	N
9	rs13107325	4	103188709	rs13107325	30643258	Genome-wide association analyses of risk tolerance and risky behaviors in over 1 million individuals identify hundreds of loci and shared genetic influences.	Risk-taking tendency (4-domain principal component model)	315,894 European ancestry individuals	NA	4q24	SLC39A8	SLC39A8			ENSG00000138821	NA	NA	rs13107325-T	rs13107325	0	13107325	missense_variant	0	0.0734	4e-13	12.3979		0.0359132	[0.026-0.046] unit decrease	Affymetrix [~ 11515000] (imputed)	N
9	rs13107325	4	103188709	rs13107325	30578418	Trans-ethnic association study of blood pressure determinants in over 750,000 individuals.	Systolic blood pressure	365,998 European ancestry individuals, 63,490 African ancestry individuals, 22,802 Hispanic individuals, 4,792 Asian ancestry individuals, 2,695 Native American ancestry individuals	299,024 European ancestry individuals, 17,277 individuals	4q24	SLC39A8	SLC39A8			ENSG00000138821	NA	NA	rs13107325-T	rs13107325	0	13107325	missense_variant	0	0.0752	1e-17	17		0.5532	[0.43-0.68] mmHg decrease	Affymetrix [NR] (imputed)	N
9	rs13107325	4	103188709	rs13107325	30643258	Genome-wide association analyses of risk tolerance and risky behaviors in over 1 million individuals identify hundreds of loci and shared genetic influences.	Alcohol consumption (drinks per week)	414,343 European ancestry individuals	NA	4q24	SLC39A8	SLC39A8			ENSG00000138821	NA	NA	rs13107325-T	rs13107325	0	13107325	missense_variant	0	0.0744	1e-24	24		0.0435775	[0.035-0.052] unit decrease	Affymetrix [11514936] (imputed)	N
9	rs13107325	4	103188709	rs13107325	30573740	Dissection of genetic variation and evidence for pleiotropy in male pattern baldness.	Male-pattern baldness	205,327 European ancestry males	NA	4q24	NR	SLC39A8			ENSG00000138821	NA	NA	rs13107325-T	rs13107325	0	13107325	missense_variant	0	0.0758327	4e-20	19.3979		0.0535076	[0.042-0.065] unit decrease	NR [19129689] (imputed)	N
9	rs13107325	4	103188709	rs13107325	30578418	Trans-ethnic association study of blood pressure determinants in over 750,000 individuals.	Diastolic blood pressure	365,998 European ancestry individuals, 63,490 African ancestry individuals, 22,802 Hispanic individuals, 4,792 Asian ancestry individuals, 2,695 Native American ancestry individuals	299,024 European ancestry individuals, 17,277 individuals	4q24	SLC39A8	SLC39A8			ENSG00000138821	NA	NA	rs13107325-T	rs13107325	0	13107325	missense_variant	0	0.3032	8e-12	11.0969		0.322	[0.23-0.41] mmHg decrease	Affymetrix [NR] (imputed)	N
9	rs13107325	4	103188709	rs13107325	29381148	Trans-ethnic analysis of metabochip data identifies two new loci associated with BMI.	Body mass index	35,606 African American individuals, 26,048 Hispanic/Latino individuals, 22,466 Asian or Native Hawaiian ancestry individuals, 17,859 European ancestry individuals, 535 Native American individuals	NA	4q24	SLC39A8	SLC39A8			ENSG00000138821	NA	NA	rs13107325-A	rs13107325	0	13107325	missense_variant	0		8e-06	5.09691		0.011	unit increase	Illumina [at least 200000]	N
9	rs13107325	4	103188709	rs13107325	31676860	Genome-wide association analysis of 19,629 individuals identifies variants influencing regional brain volumes and refines their genetic co-architecture with cognitive and mental health traits.	Brain region volumes	19,629 British ancestry individuals	NA	4q24	NR	SLC39A8			ENSG00000138821	NA	NA	rs13107325-?	rs13107325	0	13107325	missense_variant	0	NR	2e-18	17.699	(left accumbens area)	NA		NR [9227495] (imputed)	N
9	rs13107325	4	103188709	rs13107325	31676860	Genome-wide association analysis of 19,629 individuals identifies variants influencing regional brain volumes and refines their genetic co-architecture with cognitive and mental health traits.	Brain region volumes	19,629 British ancestry individuals	NA	4q24	NR	SLC39A8			ENSG00000138821	NA	NA	rs13107325-?	rs13107325	0	13107325	missense_variant	0	NR	7e-14	13.1549	(white matter)	NA		NR [9227495] (imputed)	N
9	rs13107325	4	103188709	rs13107325	32203549	Evaluating the relationship between circulating lipoprotein lipids and apolipoproteins with risk of coronary heart disease: A multivariable Mendelian randomisation analysis.	Triglyceride levels	441,016 European ancestry individuals	NA	4q24	SLC39A8	SLC39A8			ENSG00000138821	NA	NA	rs13107325-C	rs13107325	0	13107325	missense_variant	0	0.925092	6e-15	14.2218		0.0295524	[0.022-0.037] unit decrease	Affymetrix [NR] (imputed)	N
9	rs13107325	4	103188709	rs13107325	32201043	Genome-wide Association Analysis of Parkinson's Disease and Schizophrenia Reveals Shared Genetic Architecture and Identifies Novel Risk Loci.	Parkinson's disease	20,184 European ancestry cases, 397,324 European ancestry controls	NA	4q24	SLC39A8	SLC39A8			ENSG00000138821	NA	NA	rs13107325-T	rs13107325	0	13107325	missense_variant	0		7e-08	7.1549		0.1495	[0.095-0.204] unit decrease	Illumina [NR]	N
9	rs13107325	4	103188709	rs13107325	32203549	Evaluating the relationship between circulating lipoprotein lipids and apolipoproteins with risk of coronary heart disease: A multivariable Mendelian randomisation analysis.	LDL cholesterol levels	440,546 European ancestry individuals	NA	4q24	SLC39A8	SLC39A8			ENSG00000138821	NA	NA	rs13107325-C	rs13107325	0	13107325	missense_variant	0	0.925102	6e-10	9.22185		0.0245488	[0.017-0.032] unit increase	Affymetrix [NR] (imputed)	N
9	rs13107325	4	103188709	rs13107325	31676860	Genome-wide association analysis of 19,629 individuals identifies variants influencing regional brain volumes and refines their genetic co-architecture with cognitive and mental health traits.	Brain region volumes	19,629 British ancestry individuals	NA	4q24	NR	SLC39A8			ENSG00000138821	NA	NA	rs13107325-?	rs13107325	0	13107325	missense_variant	0	NR	2e-15	14.699	(right accumbens area)	NA		NR [9227495] (imputed)	N
9	rs13107325	4	103188709	rs13107325	32203549	Evaluating the relationship between circulating lipoprotein lipids and apolipoproteins with risk of coronary heart disease: A multivariable Mendelian randomisation analysis.	HDL cholesterol levels	403,943 European ancestry individuals	NA	4q24	SLC39A8	SLC39A8			ENSG00000138821	NA	NA	rs13107325-C	rs13107325	0	13107325	missense_variant	0	0.925055	2e-108	107.699		0.0801624	[0.073-0.087] unit increase	Affymetrix [NR] (imputed)	N
9	rs13107325	4	103188709	rs13107325	32154731	Polygenic Hyperlipidemias and Coronary Artery Disease Risk.	Low density lipoprotein cholesterol levels	324,708 British ancestry individuals	NA	4q24	SLC39A8	SLC39A8			ENSG00000138821	NA	NA	rs13107325-?	rs13107325	0	13107325	missense_variant	0	NR	1e-10	10		0.0313	[0.023-0.04] unit decrease	Affymetrix [5701386] (imputed)	N
9	rs13107325	4	103188709	rs13107325	32154731	Polygenic Hyperlipidemias and Coronary Artery Disease Risk.	Triglyceride levels	324,694 British ancestry individuals	NA	4q24	SLC39A8	SLC39A8			ENSG00000138821	NA	NA	rs13107325-?	rs13107325	0	13107325	missense_variant	0	NR	5e-10	9.30103		0.031	[0.022-0.04] unit increase	Affymetrix [5701386] (imputed)	N
9	rs13107325	4	103188709	rs13107325	32203549	Evaluating the relationship between circulating lipoprotein lipids and apolipoproteins with risk of coronary heart disease: A multivariable Mendelian randomisation analysis.	Apolipoprotein A1 levels	393,193 European ancestry individuals	NA	4q24	SLC39A8	SLC39A8			ENSG00000138821	NA	NA	rs13107325-C	rs13107325	0	13107325	missense_variant	0	0.925003	5e-82	81.301		0.0715695	[0.064-0.079] unit increase	Affymetrix [NR] (imputed)	N
9	rs13107325	4	103188709	rs13107325	32231278	Meta-analysis of 542,934 subjects of European ancestry identifies new genes and mechanisms predisposing to refractive error and myopia.	Refractive error	542,934 European ancestry individuals	NA	4q24	BANK1, SLC39A8, NFKB1	SLC39A8			ENSG00000138821	NA	NA	rs13107325-?	rs13107325	0	13107325	missense_variant	0		4e-17	16.3979		NA		Affymetrix, Illumina [NR] (imputed)	N
9	rs13107325	4	103188709	rs13107325	21909115	Genetic variants in novel pathways influence blood pressure and cardiovascular disease risk.	Hypertension	69,395 European ancestry individuals	Up to 133,361 European ancestry individuals	4q24	SLC39A8	SLC39A8			ENSG00000138821	NA	NA	rs13107325-T	rs13107325	0	13107325	missense_variant	0	0.05	5e-07	6.30103		0.105	[NR] unit decrease	Affymetrix, Illumina [~ 2500000] (imputed)	N
9	rs13107325	4	103188709	rs13107325	21909115	Genetic variants in novel pathways influence blood pressure and cardiovascular disease risk.	Systolic blood pressure	69,395 European ancestry individuals	Up to 133,361 European ancestry individuals	4q24	SLC39A8	SLC39A8			ENSG00000138821	NA	NA	rs13107325-T	rs13107325	0	13107325	missense_variant	0	0.05	3e-14	13.5229		0.981	[NR] mmHg decrease	Affymetrix, Illumina [~ 2500000] (imputed)	N
9	rs13107325	4	103188709	rs13107325	21909115	Genetic variants in novel pathways influence blood pressure and cardiovascular disease risk.	Diastolic blood pressure	69,395 European ancestry individuals	Up to 133,361 European ancestry individuals	4q24	SLC39A8	SLC39A8			ENSG00000138821	NA	NA	rs13107325-T	rs13107325	0	13107325	missense_variant	0	0.05	2e-17	16.699		0.684	[NR] mmHg decrease	Affymetrix, Illumina [~ 2500000] (imputed)	N
9	rs13107325	4	103188709	rs13107325	20935630	Association analyses of 249,796 individuals reveal 18 new loci associated with body mass index.	Body mass index	Up to 123,865 European ancestry individuals	Up to 125,931 European ancestry individuals	4q24	SLC39A8	SLC39A8			ENSG00000138821	NA	NA	rs13107325-T	rs13107325	0	13107325	missense_variant	0	0.07	2e-13	12.699		0.19	[0.11-0.27] kg/m2 increase	Affymetrix, Illumina, Perlegen [~ 2800000] (imputed)	N
9	rs13107325	4	103188709	rs13107325	29912962	Novel genetic associations for blood pressure identified via gene-alcohol interaction in up to 570K individuals across multiple ancestries.	Diastolic blood pressure x alcohol consumption interaction (2df test)	63,607 European ancestry drinkers, 10,193 African American or Afro-Caribbean drinkers, 2,441 Asian ancestry drinkers, 5,084 Hispanic or Latin American drinkers, 27,492 European ancestry non-drinkers, 11,223 African American or Afro-Caribbean non-drinkers, 9,924 Asian ancestry non-drinkers, 3,387 Hispanic or Latin American non-drinkers	238,058 European ancestry drinkers, 2,280 African American drinkers, 54,081 Asian ancestry drinkers, 6,448 Hispanic drinkers, 43,318 European ancestry non-drinkers, 2,761 African American non-drinkers, 86,943 Asian ancestry non-drinkers, 6,923 Hispanic non-drinkers	4q24	SLC39A8	SLC39A8			ENSG00000138821	NA	NA	rs13107325-T	rs13107325	0	13107325	missense_variant	0	0.07	2e-23	22.699	(AA, EA)	NA		Affymetrix, Illumina [up to 39321347] (imputed)	N
9	rs13107325	4	103188709	rs13107325	29912962	Novel genetic associations for blood pressure identified via gene-alcohol interaction in up to 570K individuals across multiple ancestries.	Systolic blood pressure x alcohol consumption interaction (2df test)	63,608 European ancestry drinkers, 10,193 African American or Afro-Caribbean heavy drinkers, 2,441 Asian ancestry drinkers, 5,084 Hispanic or Latin American drinkers, 27,494 European ancestry non-drinkers, 11,224 African American or Afro-Caribbean non-drinkers, 9,924 Asian ancestry non-drinkers, 3,387 Hispanic or Latin American non-drinkers	238,002 European ancestry drinkers, 2,280 African American drinkers, 54,081 Asian ancestry drinkers, 6,452 Hispanic drinkers, 43,316 European ancestry non-drinkers, 2,761 African American non-drinkers, 86,945 Asian ancestry non-drinkers, 6,925 Hispanic non-drinkers	4q24	SLC39A8	SLC39A8			ENSG00000138821	NA	NA	rs13107325-T	rs13107325	0	13107325	missense_variant	0	0.07	1e-15	15	(AA, EA)	NA		Affymetrix, Illumina [up to 39321347] (imputed)	N
9	rs13107325	4	103188709	rs13107325	29912962	Novel genetic associations for blood pressure identified via gene-alcohol interaction in up to 570K individuals across multiple ancestries.	Mean arterial pressure x alcohol consumption interaction (2df test)	91,110 European ancestry drinkers and non-drinkers, 21,416 African American or Afro-Caribbean drinkers and non-drinkers, 12,365 Asian ancestry drinkers and non-drinkers, 8,470 Hispanic or Latin American drinkers and non-drinkers	237,996 European ancestry drinkers, 2,280 African American drinkers, 54,080 Asian ancestry drinkers, 6,448 Hispanic drinkers, 43,315 European ancestry non-drinkers, 2,761 African ancestry non-drinkers, 86,943 Asian ancestry non-drinkers, 6,923 Hispanic non-drinkers	4q24	SLC39A8	SLC39A8			ENSG00000138821	NA	NA	rs13107325-T	rs13107325	0	13107325	missense_variant	0	0.07	4e-11	10.3979	(EA)	NA		Affymetrix, Illumina [up to 39321347] (imputed)	N
9	rs13107325	4	103188709	rs13107325	29912962	Novel genetic associations for blood pressure identified via gene-alcohol interaction in up to 570K individuals across multiple ancestries.	Diastolic blood pressure x alcohol consumption interaction (2df test)	63,607 European ancestry drinkers, 10,193 African American or Afro-Caribbean drinkers, 2,441 Asian ancestry drinkers, 5,084 Hispanic or Latin American drinkers, 27,492 European ancestry non-drinkers, 11,223 African American or Afro-Caribbean non-drinkers, 9,924 Asian ancestry non-drinkers, 3,387 Hispanic or Latin American non-drinkers	238,058 European ancestry drinkers, 2,280 African American drinkers, 54,081 Asian ancestry drinkers, 6,448 Hispanic drinkers, 43,318 European ancestry non-drinkers, 2,761 African American non-drinkers, 86,943 Asian ancestry non-drinkers, 6,923 Hispanic non-drinkers	4q24	SLC39A8	SLC39A8			ENSG00000138821	NA	NA	rs13107325-T	rs13107325	0	13107325	missense_variant	0	0.07	4e-22	21.3979	(EA)	NA		Affymetrix, Illumina [up to 39321347] (imputed)	N
9	rs13107325	4	103188709	rs13107325	26961502	Variants in the FTO and CDKAL1 loci have recessive effects on risk of obesity and type 2 diabetes, respectively.	Body mass index	29,925 British ancestry cases, 89,763 British ancestry controls	NA	4q24	SLC39A8	SLC39A8			ENSG00000138821	NA	NA	rs13107325-T	rs13107325	0	13107325	missense_variant	0	NR	4e-07	6.39794	(additive model)	0.04	[0.024-0.056] unit increase	NR [9288881] (imputed)	N
9	rs13107325	4	103188709	rs13107325	30239722	Meta-analysis of genome-wide association studies for body fat distribution in 694,649 individuals of European ancestry.	Waist-to-hip ratio adjusted for BMI	315,284 European ancestry male individuals	NA	4q24	NR	SLC39A8			ENSG00000138821	NA	NA	rs13107325-T	rs13107325	0	13107325	missense_variant	0	0.0808	4e-19	18.3979		0.0306	[0.024-0.037] unit decrease	NR [~ 27400000] (imputed)	N
9	rs13107325	4	103188709	rs13107325	30239722	Meta-analysis of genome-wide association studies for body fat distribution in 694,649 individuals of European ancestry.	Waist-to-hip ratio adjusted for BMI	379,501 European ancestry female individuals	NA	4q24	NR	SLC39A8			ENSG00000138821	NA	NA	rs13107325-T	rs13107325	0	13107325	missense_variant	0	0.0808	4e-19	18.3979		0.0306	[0.024-0.037] unit decrease	NR [~ 27400000] (imputed)	N
9	rs13107325	4	103188709	rs13107325	30679032	Exome Chip Meta-analysis Fine Maps Causal Variants and Elucidates the Genetic Architecture of Rare Coding Variants in Smoking and Alcohol Use.	Alcohol consumption (drinks per week)	up to 357,854 European ancestry individuals	NA	4q24	SLC39A8	SLC39A8			ENSG00000138821	NA	NA	rs13107325-T	rs13107325	0	13107325	missense_variant	0	0.0721	5e-17	16.301		0.0383	[0.029-0.047] unit decrease	Illumina [~ 250000] (imputed)	N
9	rs13107325	4	103188709	rs13107325	30239722	Meta-analysis of genome-wide association studies for body fat distribution in 694,649 individuals of European ancestry.	Body mass index	806,834 European ancestry individuals	NA	4q24	NA	SLC39A8			ENSG00000138821	NA	NA	rs13107325-T	rs13107325	0	13107325	missense_variant	0	0.082	4e-47	46.3979		0.0468	[0.041-0.053] unit increase	NR [~ 27400000] (imputed)	N
9	rs13107325	4	103188709	rs13107325	30595370	Leveraging Polygenic Functional Enrichment to Improve GWAS Power.	Body mass index	approximately 458,000 European ancestry individuals	NA	4q24		SLC39A8			ENSG00000138821	NA	NA	rs13107325-?	rs13107325	0	13107325	missense_variant	0	NR	1e-36	36		NA		NR [~ 8900000] (imputed)	N
9	rs13107325	4	103188709	rs13107325	30239722	Meta-analysis of genome-wide association studies for body fat distribution in 694,649 individuals of European ancestry.	Body mass index	434,794 European ancestry female individuals	NA	4q24	NA	SLC39A8			ENSG00000138821	NA	NA	rs13107325-T	rs13107325	0	13107325	missense_variant	0	0.082	4e-47	46.3979		0.0468	[0.041-0.053] unit increase	NR [~ 27400000] (imputed)	N
9	rs13107325	4	103188709	rs13107325	30239722	Meta-analysis of genome-wide association studies for body fat distribution in 694,649 individuals of European ancestry.	Body mass index	374,756 European ancestry male individuals	NA	4q24	NA	SLC39A8			ENSG00000138821	NA	NA	rs13107325-T	rs13107325	0	13107325	missense_variant	0	0.082	4e-47	46.3979		0.0468	[0.041-0.053] unit increase	NR [~ 27400000] (imputed)	N
9	rs13107325	4	103188709	rs13107325	29507422	A large electronic-health-record-based genome-wide study of serum lipids.	Total cholesterol levels	76,627 European ancestry individuals, 7,795 Hispanic individuals, 6,855 East Asian ancestry individuals, 2,958 African American individuals, 439 South Asian ancestry individuals	NA	4q24	NR	SLC39A8			ENSG00000138821	NA	NA	rs13107325-C	rs13107325	0	13107325	missense_variant	0	0.925	1e-09	9	(EA)	0.053	unit increase	Affymetrix [at least 7091467] (imputed)	N
9	rs13107325	4	103188709	rs13107325	29507422	A large electronic-health-record-based genome-wide study of serum lipids.	Total cholesterol levels	76,627 European ancestry individuals, 7,795 Hispanic individuals, 6,855 East Asian ancestry individuals, 2,958 African American individuals, 439 South Asian ancestry individuals	NA	4q24	NR	SLC39A8			ENSG00000138821	NA	NA	rs13107325-C	rs13107325	0	13107325	missense_variant	0	NR	5e-11	10.301		0.055	unit increase	Affymetrix [at least 7091467] (imputed)	N
9	rs13107325	4	103188709	rs13107325	29326435	A combined analysis of genetically correlated traits identifies 187 loci and a role for neurogenesis and myelination in intelligence.	Intelligence (MTAG)	120,934 British ancestry individuals, 127,548 individuals	NA	4q24	SLC39A8	SLC39A8			ENSG00000138821	NA	NA	rs13107325-T	rs13107325	0	13107325	missense_variant	0	NR	3e-18	17.5229		0.050441	[0.039-0.062] unit decrease	Affymetrix [NR]	N
9	rs13107325	4	103188709	rs13107325	28739976	Novel Blood Pressure Locus and Gene Discovery Using Genome-Wide Association Study and Expression Data Sets From Blood and the Kidney.	Systolic blood pressure	150,134 European ancestry individuals	87,359 European ancestry individuals, 140,886 European and unknown ancestry individuals	4q24	SLC39A8	SLC39A8			ENSG00000138821	NA	NA	rs13107325-T	rs13107325	0	13107325	missense_variant	0	0.065	6e-10	9.22185	(EA, initial)	0.933	[0.64-1.23] unit decrease	Affymetrix, Illumina, Perlegen [7994604] (imputed)	N
9	rs13107325	4	103188709	rs13107325	28739976	Novel Blood Pressure Locus and Gene Discovery Using Genome-Wide Association Study and Expression Data Sets From Blood and the Kidney.	Diastolic blood pressure	150,134 European ancestry individuals	87,359 European ancestry individuals, 140,886 European and unknown ancestry individuals	4q24	SLC39A8	SLC39A8			ENSG00000138821	NA	NA	rs13107325-T	rs13107325	0	13107325	missense_variant	0	0.065	1e-13	13	(EA, initial)	0.686	[0.51-0.87] unit decrease	Affymetrix, Illumina, Perlegen [7994604] (imputed)	N
9	rs13107325	4	103188709	rs13107325	27618448	Meta-analysis identifies common and rare variants influencing blood pressure and overlapping with metabolic trait loci.	Mean arterial pressure	120,473 European ancestry individuals, 21,503 African American individuals, 4,586 Hispanic individuals	NA	4q24	SLC39A8	SLC39A8			ENSG00000138821	NA	NA	rs13107325-T	rs13107325	0	13107325	missense_variant	0	0.0627171	1e-11	11		0.63475	[0.45-0.82] unit decrease	Illumina [247039]	N
9	rs13107325	4	103188709	rs13107325	31636452	Genetic architecture of subcortical brain structures in 38,851 individuals.	Nucleus accumbens volume	32,562 European ancestry individuals	341 South East and East Asian ancestry individuals, 85 African American individuals	4q24	NR	SLC39A8			ENSG00000138821	NA	NA	rs13107325-T	rs13107325	0	13107325	missense_variant	0	0.0638	8e-10	9.09691		6.15	NR z score increase	Affymetrix, Illumina [NR] (imputed)	N
9	rs13107325	4	103188709	rs13107325	32317632	Genome-wide association studies and Mendelian randomization analyses for leisure sedentary behaviours.	Leisure sedentary behaviour (television watching)	408,815 European ancestry individuals	NA	4q24	NR	SLC39A8			ENSG00000138821	NA	NA	rs13107325-?	rs13107325	0	13107325	missense_variant	0		2e-12	11.699		0.0291705	[0.021-0.037] unit decrease	Affymetrix [19400418] (imputed)	N
9	rs13107325	4	103188709	rs13107325	31998841	Functional validity, role, and implications of heavy alcohol consumption genetic loci.	Alcohol consumption (heavy vs. light/non-drinkers)	21,967 British ancestry cases, 103,282 British ancestry controls	47,967 European ancestry individuals	4q24	SLC39A8	SLC39A8			ENSG00000138821	NA	NA	rs13107325-C	rs13107325	0	13107325	missense_variant	0	0.928	7e-09	8.1549		5.798	NR z score increase	Affymetrix [11141077] (imputed)	N
9	rs13107325	4	103188709	rs13107325	31740837	Comparative genetic architectures of schizophrenia in East Asian and European populations.	Schizophrenia	22,778 East Asian ancestry cases, 35,362 East Asian ancestry controls, 33,640 European ancestry cases, 43,456 European ancestry controls	NA	4q24	NR	SLC39A8			ENSG00000138821	NA	NA	rs13107325-?	rs13107325	0	13107325	missense_variant	0	NR	4e-13	12.3979		1.16637	[1.12-1.21]	Affymetrix, Illumina [12447948] (imputed)	N
9	rs13107325	4	103188709	rs13107325	30595370	Leveraging Polygenic Functional Enrichment to Improve GWAS Power.	Height	approximately 458,000 European ancestry individuals	NA	4q24		SLC39A8			ENSG00000138821	NA	NA	rs13107325-?	rs13107325	0	13107325	missense_variant	0	NR	1e-21	21		NA		NR [~ 8900000] (imputed)	N
9	rs13107325	4	103188709	rs13107325	26198764	Genome-wide association study of schizophrenia in Ashkenazi Jews.	Schizophrenia	592 Ashkenazi Jewish ancestry cases, 505 Ashkenazi Jewish ancestry controls, 36,989 cases, 113,075 controls	NA	4q24	NR	SLC39A8			ENSG00000138821	NA	NA	rs13107325-T	rs13107325	0	13107325	missense_variant	0	NR	2e-12	11.699		1.16	[NR]	Illumina [7158791] (imputed)	N
9	rs13107325	4	103188709	rs13107325	25673413	Genetic studies of body mass index yield new insights for obesity biology.	Body mass index	up to 104,666 European ancestry male individuals, up to 132,115 European ancestry female individuals, 370 African American male individuals, 517 African American female individuals, 512 Hispanic male individuals, 764 Hispanic female individuals	up to 48,274 European ancestry male individuals, up to 39,864 European ancestry female individuals, 2,441 African American or Afro-Caribbean male individuals, 6,314 African American or Afro-Caribbean female individuals, 919 Filipino male individuals, 828 Filipino female individuals, 205 Seychellois male individuals, 287 Seychellois female individuals, 2,964 South Asian ancestry male individuals, 658 South Asian ancestry female individuals	4q24	SLC39A8	SLC39A8			ENSG00000138821	NA	NA	rs13107325-T	rs13107325	0	13107325	missense_variant	0	0.074	3e-09	8.52288	(EA, men)	0.053	[0.035-0.07] kg/m2 increase	Affymetrix, Illumina [2550021]	N
9	rs13107325	4	103188709	rs13107325	26604143	Genome-wide association analysis identifies three new susceptibility loci for childhood body mass index.	Childhood body mass index	34,744 European ancestry children	11,313 European ancestry children	4q24	SLC39A8	SLC39A8			ENSG00000138821	NA	NA	rs13107325-T	rs13107325	0	13107325	missense_variant	0	0.07	4e-07	6.39794		0.081	[0.05-0.112] unit increase	Affymetrix, Illumina [2499691] (imputed)	N
9	rs13107325	4	103188709	rs13107325	26604143	Genome-wide association analysis identifies three new susceptibility loci for childhood body mass index.	Childhood body mass index	34,744 European ancestry children	11,313 European ancestry children	4q24	NR	SLC39A8			ENSG00000138821	NA	NA	rs13107325-T	rs13107325	0	13107325	missense_variant	0	NR	1e-08	8		NA		Affymetrix, Illumina [2499691] (imputed)	N
9	rs13107325	4	103188709	rs13107325	24097068	Discovery and refinement of loci associated with lipid levels.	HDL cholesterol	94,595 European ancestry individuals	93,982 European ancestry individuals	4q24	SLC39A8	SLC39A8			ENSG00000138821	NA	NA	rs13107325-T	rs13107325	0	13107325	missense_variant	0	0.08	1e-15	15		0.071	[NR] unit decrease	NR [NR] (imputed)	N
9	rs13107325	4	103188709	rs13107325	26426971	The Influence of Age and Sex on Genetic Associations with Adult Body Size and Shape: A Large-Scale Genome-Wide Interaction Study.	Body mass index	up to 309,889 European ancestry individuals	NA	4q24	NR	SLC39A8			ENSG00000138821	NA	NA	rs13107325-T	rs13107325	0	13107325	missense_variant	0	0.0725001	4e-16	15.3979		0.0491977	unit increase	Affymetrix, Illumina, Perlegen [up to 2800000] (imputed)	N
9	rs13107325	4	103188709	rs13107325	28448500	Genome-wide physical activity interactions in adiposity - A meta-analysis of 200,452 adults.	Body mass index (joint analysis main effects and physical activity interaction)	2,518 African American women, 86,278 European ancestry women, 1,773 Filipino ancestry women, 1,030 Indian ancestry women, 1,457 African American men, 55,137 European ancestry men, 7,648 Indian ancestry men, 5,527 European ancestry individuals	6,244 African American women, 17,531 European ancestry women, 329 African American men, 19,956 European ancestry men	4q24	SLC39A8	SLC39A8			ENSG00000138821	NA	NA	rs13107325-?	rs13107325	0	13107325	missense_variant	0	NR	2e-08	7.69897	(EA, men)	NA		Affymetrix, Illumina, Perlegen [~ 2500000] (imputed)	N
9	rs13107325	4	103188709	rs13107325	28448500	Genome-wide physical activity interactions in adiposity - A meta-analysis of 200,452 adults.	Body mass index (joint analysis main effects and physical activity interaction)	2,518 African American women, 86,278 European ancestry women, 1,773 Filipino ancestry women, 1,030 Indian ancestry women, 1,457 African American men, 55,137 European ancestry men, 7,648 Indian ancestry men, 5,527 European ancestry individuals	6,244 African American women, 17,531 European ancestry women, 329 African American men, 19,956 European ancestry men	4q24	SLC39A8	SLC39A8			ENSG00000138821	NA	NA	rs13107325-?	rs13107325	0	13107325	missense_variant	0	NR	2e-10	9.69897	(EA)	NA		Affymetrix, Illumina, Perlegen [~ 2500000] (imputed)	N
9	rs13107325	4	103188709	rs13107325	28448500	Genome-wide physical activity interactions in adiposity - A meta-analysis of 200,452 adults.	Body mass index (joint analysis main effects and physical activity interaction)	2,518 African American women, 86,278 European ancestry women, 1,773 Filipino ancestry women, 1,030 Indian ancestry women, 1,457 African American men, 55,137 European ancestry men, 7,648 Indian ancestry men, 5,527 European ancestry individuals	6,244 African American women, 17,531 European ancestry women, 329 African American men, 19,956 European ancestry men	4q24	SLC39A8	SLC39A8			ENSG00000138821	NA	NA	rs13107325-?	rs13107325	0	13107325	missense_variant	0	NR	2e-09	8.69897	(men)	NA		Affymetrix, Illumina, Perlegen [~ 2500000] (imputed)	N
9	rs13107325	4	103188709	rs13107325	28448500	Genome-wide physical activity interactions in adiposity - A meta-analysis of 200,452 adults.	Body mass index	2,518 African American women, 86,278 European ancestry women, 1,773 Filipino ancestry women, 1,030 Indian ancestry women, 1,457 African American men, 55,137 European ancestry men, 7,648 Indian ancestry men, 5,527 European ancestry individuals	6,244 African American women, 17,531 European ancestry women, 329 African American men, 19,956 European ancestry men	4q24	SLC39A8	SLC39A8			ENSG00000138821	NA	NA	rs13107325-T	rs13107325	0	13107325	missense_variant	0	0.0765	5e-10	9.30103	(EA, men)	0.0741	[0.051-0.097] kg/m2 increase	Affymetrix, Illumina, Perlegen [~ 2500000] (imputed)	N
9	rs13107325	4	103188709	rs13107325	28448500	Genome-wide physical activity interactions in adiposity - A meta-analysis of 200,452 adults.	Body mass index	2,518 African American women, 86,278 European ancestry women, 1,773 Filipino ancestry women, 1,030 Indian ancestry women, 1,457 African American men, 55,137 European ancestry men, 7,648 Indian ancestry men, 5,527 European ancestry individuals	6,244 African American women, 17,531 European ancestry women, 329 African American men, 19,956 European ancestry men	4q24	SLC39A8	SLC39A8			ENSG00000138821	NA	NA	rs13107325-T	rs13107325	0	13107325	missense_variant	0	0.0765	2e-10	9.69897	(EA)	0.0505	[0.035-0.066] kg/m2 increase	Affymetrix, Illumina, Perlegen [~ 2500000] (imputed)	N
9	rs13107325	4	103188709	rs13107325	25673413	Genetic studies of body mass index yield new insights for obesity biology.	Body mass index	up to 104,666 European ancestry male individuals, up to 132,115 European ancestry female individuals, 370 African American male individuals, 517 African American female individuals, 512 Hispanic male individuals, 764 Hispanic female individuals	up to 48,274 European ancestry male individuals, up to 39,864 European ancestry female individuals, 2,441 African American or Afro-Caribbean male individuals, 6,314 African American or Afro-Caribbean female individuals, 919 Filipino male individuals, 828 Filipino female individuals, 205 Seychellois male individuals, 287 Seychellois female individuals, 2,964 South Asian ancestry male individuals, 658 South Asian ancestry female individuals	4q24	SLC39A8	SLC39A8			ENSG00000138821	NA	NA	rs13107325-T	rs13107325	0	13107325	missense_variant	0	0.071	3e-07	6.52288	(EA, women)	0.045	[0.028-0.062] kg/m2 increase	Affymetrix, Illumina [2550021]	N
9	rs13107325	4	103188709	rs13107325	25673413	Genetic studies of body mass index yield new insights for obesity biology.	Body mass index	up to 104,666 European ancestry male individuals, up to 132,115 European ancestry female individuals, 370 African American male individuals, 517 African American female individuals, 512 Hispanic male individuals, 764 Hispanic female individuals	up to 48,274 European ancestry male individuals, up to 39,864 European ancestry female individuals, 2,441 African American or Afro-Caribbean male individuals, 6,314 African American or Afro-Caribbean female individuals, 919 Filipino male individuals, 828 Filipino female individuals, 205 Seychellois male individuals, 287 Seychellois female individuals, 2,964 South Asian ancestry male individuals, 658 South Asian ancestry female individuals	4q24	SLC39A8	SLC39A8			ENSG00000138821	NA	NA	rs13107325-T	rs13107325	0	13107325	missense_variant	0	0.072	2e-12	11.699	(EA)	0.048	[0.034-0.061] kg/m2 increase	Affymetrix, Illumina [2550021]	N
9	rs13107325	4	103188709	rs13107325	28448500	Genome-wide physical activity interactions in adiposity - A meta-analysis of 200,452 adults.	Body mass index (joint analysis main effects and physical activity interaction)	2,518 African American women, 86,278 European ancestry women, 1,773 Filipino ancestry women, 1,030 Indian ancestry women, 1,457 African American men, 55,137 European ancestry men, 7,648 Indian ancestry men, 5,527 European ancestry individuals	6,244 African American women, 17,531 European ancestry women, 329 African American men, 19,956 European ancestry men	4q24	SLC39A8	SLC39A8			ENSG00000138821	NA	NA	rs13107325-?	rs13107325	0	13107325	missense_variant	0	NR	8e-10	9.09691		NA		Affymetrix, Illumina, Perlegen [~ 2500000] (imputed)	N
9	rs13107325	4	103188709	rs13107325	29507422	A large electronic-health-record-based genome-wide study of serum lipids.	High density lipoprotein cholesterol levels	76,627 European ancestry individuals, 7,795 Hispanic individuals, 6,855 East Asian ancestry individuals, 2,958 African American individuals, 439 South Asian ancestry individuals	NA	4q24	NR	SLC39A8			ENSG00000138821	NA	NA	rs13107325-C	rs13107325	0	13107325	missense_variant	0	0.925	6e-21	20.2218	(EA)	0.067	unit increase	Affymetrix [at least 7091467] (imputed)	N
9	rs13107325	4	103188709	rs13107325	29507422	A large electronic-health-record-based genome-wide study of serum lipids.	High density lipoprotein cholesterol levels	76,627 European ancestry individuals, 7,795 Hispanic individuals, 6,855 East Asian ancestry individuals, 2,958 African American individuals, 439 South Asian ancestry individuals	NA	4q24	NR	SLC39A8			ENSG00000138821	NA	NA	rs13107325-C	rs13107325	0	13107325	missense_variant	0	NR	6e-22	21.2218		0.067	unit increase	Affymetrix [at least 7091467] (imputed)	N
9	rs13107325	4	103188709	rs13107325	28448500	Genome-wide physical activity interactions in adiposity - A meta-analysis of 200,452 adults.	Body mass index in physically active individuals	1,957 African American women, 1,773 Filipino ancestry women, 305 Indian ancestry women, 67,609 European ancestry women, 1,206 African American men, 2,029 Indian ancestry men, 43,399 European ancestry men, at least 4,819 European ancestry individuals	4,807 African American women, 12,347 European ancestry women, 265 African American men, 14,540 European ancestry men	4q24	SLC39A8	SLC39A8			ENSG00000138821	NA	NA	rs13107325-T	rs13107325	0	13107325	missense_variant	0	0.0781	4e-07	6.39794	(men)	0.0661	[0.04-0.092] kg/m2 increase	Affymetrix, Illumina, Perlegen [~ 2500000] (imputed)	N
9	rs13107325	4	103188709	rs13107325	28448500	Genome-wide physical activity interactions in adiposity - A meta-analysis of 200,452 adults.	Body mass index in physically active individuals	1,957 African American women, 1,773 Filipino ancestry women, 305 Indian ancestry women, 67,609 European ancestry women, 1,206 African American men, 2,029 Indian ancestry men, 43,399 European ancestry men, at least 4,819 European ancestry individuals	4,807 African American women, 12,347 European ancestry women, 265 African American men, 14,540 European ancestry men	4q24	SLC39A8	SLC39A8			ENSG00000138821	NA	NA	rs13107325-T	rs13107325	0	13107325	missense_variant	0	0.0765	1e-09	9	(EA)	0.0531	[0.036-0.07] kg/m2 increase	Affymetrix, Illumina, Perlegen [~ 2500000] (imputed)	N
9	rs13107325	4	103188709	rs13107325	28448500	Genome-wide physical activity interactions in adiposity - A meta-analysis of 200,452 adults.	Body mass index	2,518 African American women, 86,278 European ancestry women, 1,773 Filipino ancestry women, 1,030 Indian ancestry women, 1,457 African American men, 55,137 European ancestry men, 7,648 Indian ancestry men, 5,527 European ancestry individuals	6,244 African American women, 17,531 European ancestry women, 329 African American men, 19,956 European ancestry men	4q24	SLC39A8	SLC39A8			ENSG00000138821	NA	NA	rs13107325-T	rs13107325	0	13107325	missense_variant	0	0.0754	1e-09	9	(men)	0.0698	[0.047-0.092] kg/m2 increase	Affymetrix, Illumina, Perlegen [~ 2500000] (imputed)	N
9	rs13107325	4	103188709	rs13107325	28448500	Genome-wide physical activity interactions in adiposity - A meta-analysis of 200,452 adults.	Body mass index	2,518 African American women, 86,278 European ancestry women, 1,773 Filipino ancestry women, 1,030 Indian ancestry women, 1,457 African American men, 55,137 European ancestry men, 7,648 Indian ancestry men, 5,527 European ancestry individuals	6,244 African American women, 17,531 European ancestry women, 329 African American men, 19,956 European ancestry men	4q24	SLC39A8	SLC39A8			ENSG00000138821	NA	NA	rs13107325-T	rs13107325	0	13107325	missense_variant	0	0.0754	3e-10	9.52288		0.0488	[0.034-0.064] kg/m2 increase	Affymetrix, Illumina, Perlegen [~ 2500000] (imputed)	N
9	rs13107325	4	103188709	rs13107325	28443625	Genome-wide meta-analysis of 241,258 adults accounting for smoking behaviour identifies novel loci for obesity traits.	Body mass index (joint analysis main effects and smoking interaction)	98,173 European ancestry women, 64,373 European ancestry men, 5,829 European ancestry individuals, 10,500 African American/Afro-Caribbean ancestry women, 2,706 African American/Afro-Caribbean ancestry men, 1,030 Indian Asian ancestry women, 7,648 Indian Asian ancestry men, 1,793 Filipino ancestry women, 2,944 Hispanic/Latino ancestry women, 1,764 Hispanic/Latino ancestry men	21,496 European ancestry women, 24,385 European ancestry men, 118,364 European ancestry individuals, 2,326 African American/Afro-Caribbean ancestry women, 855 African American/Afro-Caribbean ancestry men	4q24	SLC39A8	SLC39A8			ENSG00000138821	NA	NA	rs13107325-T	rs13107325	0	13107325	missense_variant	0	0.0737	2e-10	9.69897		NA		Affymetrix, Illumina, Perlegen [up to 2800000] (imputed)	N
9	rs13107325	4	103188709	rs13107325	28443625	Genome-wide meta-analysis of 241,258 adults accounting for smoking behaviour identifies novel loci for obesity traits.	Body mass index (joint analysis main effects and smoking interaction)	98,173 European ancestry women, 64,373 European ancestry men, 5,829 European ancestry individuals, 10,500 African American/Afro-Caribbean ancestry women, 2,706 African American/Afro-Caribbean ancestry men, 1,030 Indian Asian ancestry women, 7,648 Indian Asian ancestry men, 1,793 Filipino ancestry women, 2,944 Hispanic/Latino ancestry women, 1,764 Hispanic/Latino ancestry men	21,496 European ancestry women, 24,385 European ancestry men, 118,364 European ancestry individuals, 2,326 African American/Afro-Caribbean ancestry women, 855 African American/Afro-Caribbean ancestry men	4q24	SLC39A8	SLC39A8			ENSG00000138821	NA	NA	rs13107325-T	rs13107325	0	13107325	missense_variant	0	0.0737	1e-08	8	(men)	NA		Affymetrix, Illumina, Perlegen [up to 2800000] (imputed)	N
9	rs13107325	4	103188709	rs13107325	28443625	Genome-wide meta-analysis of 241,258 adults accounting for smoking behaviour identifies novel loci for obesity traits.	BMI (adjusted for smoking behaviour)	98,173 European ancestry women, 64,373 European ancestry men, 5,829 European ancestry individuals, 10,500 African American/Afro-Caribbean ancestry women, 2,706 African American/Afro-Caribbean ancestry men, 1,030 Indian Asian ancestry women, 7,648 Indian Asian ancestry men, 1,793 Filipino ancestry women, 2,944 Hispanic/Latino ancestry women, 1,764 Hispanic/Latino ancestry men	21,496 European ancestry women, 24,385 European ancestry men, 118,364 European ancestry individuals, 2,326 African American/Afro-Caribbean ancestry women, 855 African American/Afro-Caribbean ancestry men	4q24	SLC39A8	SLC39A8			ENSG00000138821	NA	NA	rs13107325-T	rs13107325	0	13107325	missense_variant	0	0.0737	3e-10	9.52288		0.0469	[0.032-0.062] kg/m2 increase	Affymetrix, Illumina, Perlegen [up to 2800000] (imputed)	N
9	rs13107325	4	103188709	rs13107325	28443625	Genome-wide meta-analysis of 241,258 adults accounting for smoking behaviour identifies novel loci for obesity traits.	BMI (adjusted for smoking behaviour)	98,173 European ancestry women, 64,373 European ancestry men, 5,829 European ancestry individuals, 10,500 African American/Afro-Caribbean ancestry women, 2,706 African American/Afro-Caribbean ancestry men, 1,030 Indian Asian ancestry women, 7,648 Indian Asian ancestry men, 1,793 Filipino ancestry women, 2,944 Hispanic/Latino ancestry women, 1,764 Hispanic/Latino ancestry men	21,496 European ancestry women, 24,385 European ancestry men, 118,364 European ancestry individuals, 2,326 African American/Afro-Caribbean ancestry women, 855 African American/Afro-Caribbean ancestry men	4q24	SLC39A8	SLC39A8			ENSG00000138821	NA	NA	rs13107325-T	rs13107325	0	13107325	missense_variant	0	0.0737	4e-09	8.39794	(men)	0.0607	[0.041-0.081] kg/m2 increase	Affymetrix, Illumina, Perlegen [up to 2800000] (imputed)	N
9	rs13107325	4	103188709	rs13107325	29507422	A large electronic-health-record-based genome-wide study of serum lipids.	Low density lipoprotein cholesterol levels	76,627 European ancestry individuals, 7,795 Hispanic individuals, 6,855 East Asian ancestry individuals, 2,958 African American individuals, 439 South Asian ancestry individuals	NA	4q24	NR	SLC39A8			ENSG00000138821	NA	NA	rs13107325-C	rs13107325	0	13107325	missense_variant	0	NR	8e-06	5.09691		0.038	unit increase	Affymetrix [at least 7091467] (imputed)	N
9	rs13107325	4	103188709	rs13107325	28443625	Genome-wide meta-analysis of 241,258 adults accounting for smoking behaviour identifies novel loci for obesity traits.	BMI in non-smokers	77,279 European ancestry women, 47,280 European ancestry men, 4,856 European ancestry individuals, 8,799 African American/Afro-Caribbean ancestry women, 1,803 African American/Afro-Caribbean ancestry men, 1,020 Indian Asian ancestry women, 6,691 Indian Asian ancestry men, 1,526 Filipino ancestry women, 2,469 Hispanic/Latino ancestry women, 1,318 Hispanic/Latino ancestry men	16,011 European ancestry women, 17,912 European ancestry men, 105,218 European ancestry individuals, 2,073 African American/Afro-Caribbean ancestry women, 647 African American/Afro-Caribbean ancestry men	4q24	SLC39A8	SLC39A8			ENSG00000138821	NA	NA	rs13107325-T	rs13107325	0	13107325	missense_variant	0	0.0737	1e-07	7		0.0449	[0.028-0.062] kg/m2 increase	Affymetrix, Illumina, Perlegen [up to 2800000] (imputed)	N
9	rs13107325	4	103188709	rs13107325	28443625	Genome-wide meta-analysis of 241,258 adults accounting for smoking behaviour identifies novel loci for obesity traits.	BMI in non-smokers	77,279 European ancestry women, 47,280 European ancestry men, 4,856 European ancestry individuals, 8,799 African American/Afro-Caribbean ancestry women, 1,803 African American/Afro-Caribbean ancestry men, 1,020 Indian Asian ancestry women, 6,691 Indian Asian ancestry men, 1,526 Filipino ancestry women, 2,469 Hispanic/Latino ancestry women, 1,318 Hispanic/Latino ancestry men	16,011 European ancestry women, 17,912 European ancestry men, 105,218 European ancestry individuals, 2,073 African American/Afro-Caribbean ancestry women, 647 African American/Afro-Caribbean ancestry men	4q24	SLC39A8	SLC39A8			ENSG00000138821	NA	NA	rs13107325-T	rs13107325	0	13107325	missense_variant	0	0.0737	7e-07	6.1549	(men)	0.0574	[0.035-0.08] kg/m2 increase	Affymetrix, Illumina, Perlegen [up to 2800000] (imputed)	N
9	rs13107325	4	103188709	rs13107325	28448500	Genome-wide physical activity interactions in adiposity - A meta-analysis of 200,452 adults.	Body mass index in physically active individuals	1,957 African American women, 1,773 Filipino ancestry women, 305 Indian ancestry women, 67,609 European ancestry women, 1,206 African American men, 2,029 Indian ancestry men, 43,399 European ancestry men, at least 4,819 European ancestry individuals	4,807 African American women, 12,347 European ancestry women, 265 African American men, 14,540 European ancestry men	4q24	SLC39A8	SLC39A8			ENSG00000138821	NA	NA	rs13107325-T	rs13107325	0	13107325	missense_variant	0	0.0875	2e-06	5.69897	(EA, men)	0.0868	[0.051-0.122] kg/m2 increase	Affymetrix, Illumina, Perlegen [~ 2500000] (imputed)	N
9	rs13107325	4	103188709	rs13107325	28448500	Genome-wide physical activity interactions in adiposity - A meta-analysis of 200,452 adults.	Body mass index in physically active individuals	1,957 African American women, 1,773 Filipino ancestry women, 305 Indian ancestry women, 67,609 European ancestry women, 1,206 African American men, 2,029 Indian ancestry men, 43,399 European ancestry men, at least 4,819 European ancestry individuals	4,807 African American women, 12,347 European ancestry women, 265 African American men, 14,540 European ancestry men	4q24	SLC39A8	SLC39A8			ENSG00000138821	NA	NA	rs13107325-T	rs13107325	0	13107325	missense_variant	0	0.0754	4e-09	8.39794		0.0508	[0.034-0.068] kg/m2 increase	Affymetrix, Illumina, Perlegen [~ 2500000] (imputed)	N
9	rs13107325	4	103188709	rs13107325	27618452	The genetics of blood pressure regulation and its target organs from association studies in 342,415 individuals.	Systolic blood pressure	up to 201,529 European ancestry individuals	up to 140,886 European ancestry individuals	4q24	SLC39A8	SLC39A8			ENSG00000138821	NA	NA	rs13107325-T	rs13107325	0	13107325	missense_variant	0	0.07	5e-11	10.301		0.837	[0.59-1.09] mm Hg decrease	Affymetrix, Illumina, Perlegen [128272]	N
9	rs13107325	4	103188709	rs13107325	27618452	The genetics of blood pressure regulation and its target organs from association studies in 342,415 individuals.	Diastolic blood pressure	up to 201,529 European ancestry individuals	up to 140,886 European ancestry individuals	4q24	SLC39A8	SLC39A8			ENSG00000138821	NA	NA	rs13107325-T	rs13107325	0	13107325	missense_variant	0	0.07	2e-14	13.699		0.602	[0.45-0.75] mm Hg decrease	Affymetrix, Illumina, Perlegen [128272]	N
9	rs13107325	4	103188709	rs13107325	27841878	Genome-wide association analyses using electronic health records identify new loci influencing blood pressure variation.	Diastolic blood pressure	295,529 European ancestry individuals, 8,231 Latino individuals, 3,058 African American individuals, 2,029 African British individuals, 7,701 East Asian ancestry individuals, 2,735 South Asian ancestry individuals, 1,979 mixed and unknown ancestry individuals	NA	4q24	SLC39A8	SLC39A8			ENSG00000138821	NA	NA	rs13107325-C	rs13107325	0	13107325	missense_variant	0		5e-33	32.301		0.55	unit increase	Affymetrix [at least 2696785] (imputed)	N
9	rs13107325	4	103188709	rs13107325	25673413	Genetic studies of body mass index yield new insights for obesity biology.	Body mass index	up to 104,666 European ancestry male individuals, up to 132,115 European ancestry female individuals, 370 African American male individuals, 517 African American female individuals, 512 Hispanic male individuals, 764 Hispanic female individuals	up to 48,274 European ancestry male individuals, up to 39,864 European ancestry female individuals, 2,441 African American or Afro-Caribbean male individuals, 6,314 African American or Afro-Caribbean female individuals, 919 Filipino male individuals, 828 Filipino female individuals, 205 Seychellois male individuals, 287 Seychellois female individuals, 2,964 South Asian ancestry male individuals, 658 South Asian ancestry female individuals	4q24	SLC39A8	SLC39A8			ENSG00000138821	NA	NA	rs13107325-T	rs13107325	0	13107325	missense_variant	0	0.072	1e-12	12		0.047	[0.034-0.06] kg/m2 increase	Affymetrix, Illumina [2550021]	N
9	rs13107325	4	103188709	rs13107325	26908625	Genome-wide association and Mendelian randomization study of NT-proBNP in patients with acute coronary syndrome.	NT-proBNP levels in acute coronary syndrome	at least 3,691 European ancestry individuals, up to 29 Asian ancestry individuals, 20 African ancestry individuals	at least 5,404 European ancestry individuals, up to 54 Asian ancestry individuals, 33 African ancestry individuals	4q24	SLC39A8	SLC39A8			ENSG00000138821	NA	NA	rs13107325-T	rs13107325	0	13107325	missense_variant	0	0.078	6e-10	9.22185		0.216	[0.15-0.28] ng/L increase	Illumina [10962468] (imputed)	N
9	rs13107325	4	103188709	rs13107325	27841878	Genome-wide association analyses using electronic health records identify new loci influencing blood pressure variation.	Diastolic blood pressure	80,792 European ancestry individuals, 8,231 Latino individuals, 3,058 African American individuals, 7,243 East Asian ancestry individuals, 461 South Asian ancestry individuals	NA	4q24	SLC39A8	SLC39A8			ENSG00000138821	NA	NA	rs13107325-C	rs13107325	0	13107325	missense_variant	0		8e-11	10.0969	(EA)	0.477	unit increase	Affymetrix [at least 2696785] (imputed)	N
9	rs13107325	4	103188709	rs13107325	27841878	Genome-wide association analyses using electronic health records identify new loci influencing blood pressure variation.	Diastolic blood pressure	80,792 European ancestry individuals, 8,231 Latino individuals, 3,058 African American individuals, 7,243 East Asian ancestry individuals, 461 South Asian ancestry individuals	NA	4q24	SLC39A8	SLC39A8			ENSG00000138821	NA	NA	rs13107325-C	rs13107325	0	13107325	missense_variant	0		4e-11	10.3979		0.466	unit increase	Affymetrix [at least 2696785] (imputed)	N
9	rs13107325	4	103188709	rs13107325	27841878	Genome-wide association analyses using electronic health records identify new loci influencing blood pressure variation.	Systolic blood pressure	295,529 European ancestry individuals, 8,231 Latino individuals, 3,058 African American individuals, 2,029 African British individuals, 7,701 East Asian ancestry individuals, 2,735 South Asian ancestry individuals, 1,979 mixed and unknown ancestry individuals	NA	4q24	SLC39A8	SLC39A8			ENSG00000138821	NA	NA	rs13107325-C	rs13107325	0	13107325	missense_variant	0		2e-21	20.699		0.719	unit increase	Affymetrix [at least 2696785] (imputed)	N
9	rs13107325	4	103188709	rs13107325	27841878	Genome-wide association analyses using electronic health records identify new loci influencing blood pressure variation.	Systolic blood pressure	80,792 European ancestry individuals, 8,231 Latino individuals, 3,058 African American individuals, 7,243 East Asian ancestry individuals, 461 South Asian ancestry individuals	NA	4q24	SLC39A8	SLC39A8			ENSG00000138821	NA	NA	rs13107325-C	rs13107325	0	13107325	missense_variant	0		3e-09	8.52288		0.643	unit increase	Affymetrix [at least 2696785] (imputed)	N
9	rs13107325	4	103188709	rs13107325	27841878	Genome-wide association analyses using electronic health records identify new loci influencing blood pressure variation.	Systolic blood pressure	80,792 European ancestry individuals, 8,231 Latino individuals, 3,058 African American individuals, 7,243 East Asian ancestry individuals, 461 South Asian ancestry individuals	NA	4q24	SLC39A8	SLC39A8			ENSG00000138821	NA	NA	rs13107325-C	rs13107325	0	13107325	missense_variant	0		1e-08	8	(EA)	0.646	unit increase	Affymetrix [at least 2696785] (imputed)	N
9	rs13107325	4	103188709	rs13107325	32247823	Genome-wide and Mendelian randomisation studies of liver MRI yield insights into the pathogenesis of steatohepatitis.	Liver fibrosis and steatohepatitis severity (MRI cT1 measure)	14,440 European ancestry individuals	NA	4q24	SLC39A8	SLC39A8			ENSG00000138821	NA	NA	rs13107325-T	rs13107325	0	13107325	missense_variant	0	0.07	1e-133	133		0.544	[0.5-0.59] unit increase	Affymetrix [~ 12000000] (imputed)	N
9	rs13107325	4	103188709	rs13107325	32606422	Multi-trait analysis for genome-wide association study of five psychiatric disorders.	Schizophrenia (MTAG)	65,967 individuals	NA	4q24	NR	SLC39A8			ENSG00000138821	NA	NA	rs13107325-?	rs13107325	0	13107325	missense_variant	0		5e-09	8.30103		NA		NR [8377093]	N
9	rs13107325	4	103188709	rs13107325	32606422	Multi-trait analysis for genome-wide association study of five psychiatric disorders.	Schizophrenia (MTAG)	67,764 individuals	NA	4q24	NR	SLC39A8			ENSG00000138821	NA	NA	rs13107325-?	rs13107325	0	13107325	missense_variant	0		8e-11	10.0969		NA		NR [8377093]	N
9	rs13107325	4	103188709	rs13107325	32451486	Genome-wide meta-analysis of problematic alcohol use in 435,563 individuals yields insights into biology and relationships with other traits.	Alcohol use disorder	57,564 European ancestry cases, 256,395 European ancestry controls	NA	4q24	NR	SLC39A8			ENSG00000138821	NA	NA	rs13107325-T	rs13107325	0	13107325	missense_variant	0	0.0792	8e-19	18.0969		8.864	[NR] unit decrease	Affymetrix [7003540] (imputed)	N
9	rs13107325	4	103188709	rs13107325	32888494	The Polygenic and Monogenic Basis of Blood Traits and Diseases.	Hemoglobin	408,112 British individuals	NA	4q24	SLC39A8	SLC39A8			ENSG00000138821	NA	NA	rs13107325-T	rs13107325	0	13107325	missense_variant	0	0.074589	7e-32	31.1549		0.0494835	[0.041-0.058] unit increase	Affymetrix [93095623] (imputed)	N
9	rs13107325	4	103188709	rs13107325	31669095	Shared Genetic and Experimental Links between Obesity-Related Traits and Asthma Subtypes in UK Biobank.	Waist circumference adjusted for body mass index	457,690 European ancestry individuals	NA	4q24	NR	SLC39A8			ENSG00000138821	NA	NA	rs13107325-?	rs13107325	0	13107325	missense_variant	0	NR	5e-20	19.301		NA		Affymetrix [~ 8270000] (imputed)	N
9	rs13107325	4	103188709	rs13107325	32888494	The Polygenic and Monogenic Basis of Blood Traits and Diseases.	Hematocrit	408,112 British individuals	NA	4q24	SLC39A8	SLC39A8			ENSG00000138821	NA	NA	rs13107325-T	rs13107325	0	13107325	missense_variant	0	0.07459	2e-31	30.699		0.049112	[0.041-0.057] unit increase	Affymetrix [93095623] (imputed)	N
9	rs13107325	4	103188709	rs13107325	32327693	Predicted loss and gain of function mutations in ACO1 are associated with erythropoiesis.	Hemoglobin levels	684,122 European ancestry individuals	NA	4q24	SLC39A8	SLC39A8			ENSG00000138821	NA	NA	rs13107325-T	rs13107325	0	13107325	missense_variant	0		2e-24	23.699		0.048	[NR] unit increase	Affymetrix, Illumina [43000000] (imputed)	N
9	rs13107325	4	103188709	rs13107325	32352494	Association of Myopia and Intraocular Pressure With Retinal Detachment in European Descent Participants of the UK Biobank Cohort: A Mendelian Randomization Study.	Spherical equivalent	95,827 European ancestry individuals	NA	4q24	NR	SLC39A8			ENSG00000138821	NA	NA	rs13107325-T	rs13107325	0	13107325	missense_variant	0		3e-10	9.52288		0.13	[0.091-0.169] unit increase	NR [NR]	N
9	rs13107325	4	103188709	rs13107325	32339537	Genome wide association study identifies genetic associations with perceived age.	Youthful appearance (self-reported)	423,992 European ancestry individuals	NA	4q24	SLC39A8	SLC39A8			ENSG00000138821	NA	NA	rs13107325-C	rs13107325	0	13107325	missense_variant	0	0.924534	1e-12	12		0.943325	NR	Affymetrix [~ 9600000] (imputed)	N
9	rs13107325	4	103188709	rs13107325	31879980	Ordered multinomial regression for genetic association analysis of ordinal phenotypes at Biobank scale.	Hypertension	30,822 British ancestry normal blood pressure individuals, 25,242 British ancestry elevated blood pressure individuals, 50,461 British ancestry stage 1 hypertension individuals, 75,286 British ancestry stage 2 hypertension individuals, 3,754 British ancestry hypertension crisis individuals	NA	4q24	SLC39A8	SLC39A8			ENSG00000138821	NA	NA	rs13107325-?	rs13107325	0	13107325	missense_variant	0	NR	5e-12	11.301		0.0796339	NR unit increase	Affymetrix [464137]	N
9	rs13107325	4	103188709	rs13107325	31669095	Shared Genetic and Experimental Links between Obesity-Related Traits and Asthma Subtypes in UK Biobank.	Waist-to-hip ratio adjusted for BMI	457,690 European ancestry individuals	NA	4q24	NR	SLC39A8			ENSG00000138821	NA	NA	rs13107325-?	rs13107325	0	13107325	missense_variant	0	NR	3e-19	18.5229		NA		Affymetrix [~ 8270000] (imputed)	N
9	rs13107325	4	103188709	rs13107325	32541925	Discovery of 318 new risk loci for type 2 diabetes and related vascular outcomes among 1.4 million participants in a multi-ancestry meta-analysis.	Type 2 diabetes	148,726 European ancestry cases, 24,646 African American cases, 8,616 Hispanic cases, 46,511 Asian ancestry cases, 965,732 European ancestry controls, 31,446 African American controls, 11,829 Hispanic controls, 169,776 Asian ancestry controls	NA	4q24	NR	SLC39A8			ENSG00000138821	NA	NA	rs13107325-C	rs13107325	0	13107325	missense_variant	0	0.9265	3e-08	7.52288		0.0473	[0.03-0.064] unit decrease	Affymetrix, Illumina [at least 945603] (imputed)	N
9	rs13107325	4	103188709	rs13107325	32888493	Trans-ethnic and Ancestry-Specific Blood-Cell Genetics in 746,667 Individuals from 5 Global Populations.	Hematocrit	562,259 European ancestry individuals	NA	4q24	NR	SLC39A8			ENSG00000138821	NA	NA	rs13107325-T	rs13107325	0	13107325	missense_variant	0	0.074412	2e-40	39.699		0.046911	[0.04-0.054] SD unit increase	Affymetrix, Illumina [50640577] (imputed)	N
9	rs13107325	4	103188709	rs13107325	29615537	Strong impact of natural-selection-free heterogeneity in genetics of age-related phenotypes.	Diastolic blood pressure	up to 33,431 European ancestry individuals	NA	4q24	SLC39A8	SLC39A8			ENSG00000138821	NA	NA	rs13107325-A	rs13107325	0	13107325	missense_variant	0	0.0818	9e-10	9.04576		0.913692	[0.62-1.21] unit decrease	Affymetrix, Illumina [~ 2500000] (imputed)	N
9	rs13107325	4	103188709	rs13107325	29942086	Genome-wide association meta-analysis in 269,867 individuals identifies new genetic and functional links to intelligence.	Intelligence	269,867 European ancestry individuals	NA	4q24	NR	SLC39A8			ENSG00000138821	NA	NA	rs13107325-T	rs13107325	0	13107325	missense_variant	0	NR	2e-21	20.699		9.494	z-score decrease	Affymetrix, Illumina [9295118] (imputed)	N
9	rs13107325	4	103188709	rs13107325	32888493	Trans-ethnic and Ancestry-Specific Blood-Cell Genetics in 746,667 Individuals from 5 Global Populations.	Hematocrit	737,823 African American or Afro-Caribbean, African ancestry, European ancestry, East Asian ancestry, Hispanic or Latin American and South Asian ancestry individuals	NA	4q24	NR	SLC39A8			ENSG00000138821	NA	NA	rs13107325-T	rs13107325	0	13107325	missense_variant	0	0.0715958	3e-38	37.5229		NA		Affymetrix, Illumina [24558453] (imputed)	N
9	rs13107325	4	103188709	rs13107325	29844566	Study of 300,486 individuals identifies 148 independent genetic loci influencing general cognitive function.	General cognitive ability	up to 300,486 European ancestry individuals	NA	4q24	SLC39A8	SLC39A8			ENSG00000138821	NA	NA	rs13107325-T	rs13107325	0	13107325	missense_variant	0	NR	8e-17	16.0969		8.327	z-score decrease	Affymetrix, Illumina [at least 2500000] (imputed)	N
9	rs13107325	4	103188709	rs13107325	32888493	Trans-ethnic and Ancestry-Specific Blood-Cell Genetics in 746,667 Individuals from 5 Global Populations.	Hemoglobin concentration	746,431 African American or Afro-Caribbean, African ancestry, European ancestry, East Asian ancestry, Hispanic or Latin American and South Asian ancestry individuals	NA	4q24	NR	SLC39A8			ENSG00000138821	NA	NA	rs13107325-T	rs13107325	0	13107325	missense_variant	0	0.071471	1e-37	37		NA		Affymetrix, Illumina [24653286] (imputed)	N
9	rs13107325	4	103188709	rs13107325	32888493	Trans-ethnic and Ancestry-Specific Blood-Cell Genetics in 746,667 Individuals from 5 Global Populations.	Hemoglobin concentration	563,946 European ancestry individuals	NA	4q24	NR	SLC39A8			ENSG00000138821	NA	NA	rs13107325-T	rs13107325	0	13107325	missense_variant	0	0.074272	1e-38	38		0.04586	[0.039-0.053] SD unit increase	Affymetrix, Illumina [50638016] (imputed)	N
9	rs13107325	4	103188709	rs13107325	32888494	The Polygenic and Monogenic Basis of Blood Traits and Diseases.	Eosinophil percentage of white cells	408,112 British individuals	NA	4q24	SLC39A8	SLC39A8			ENSG00000138821	NA	NA	rs13107325-T	rs13107325	0	13107325	missense_variant	0	0.074637	4e-11	10.3979		0.0279779	[0.02-0.036] unit decrease	Affymetrix [93095623] (imputed)	N
9	rs13107325	4	103188709	rs13107325	31358974	New alcohol-related genes suggest shared genetic mechanisms with neuropsychiatric disorders.	Alcohol consumption	480,842 European ancestry individuals	NA	4q24	SLC39A8	SLC39A8			ENSG00000138821	NA	NA	rs13107325-T	rs13107325	0	13107325	missense_variant	0	0.07	1e-15	15		0.016	[0.012-0.02] unit decrease	Affymetrix, Illumina [~ 7100000] (imputed)	N
9	rs13107325	4	103188709	rs13107325	32888493	Trans-ethnic and Ancestry-Specific Blood-Cell Genetics in 746,667 Individuals from 5 Global Populations.	Red blood cell count	545,203 European ancestry individuals	NA	4q24	NR	SLC39A8			ENSG00000138821	NA	NA	rs13107325-T	rs13107325	0	13107325	missense_variant	0	0.074343	1e-16	16		0.029182	[0.022-0.036] SD unit increase	Affymetrix, Illumina [50628390] (imputed)	N
9	rs13107325	4	103188709	rs13107325	32888494	The Polygenic and Monogenic Basis of Blood Traits and Diseases.	Mean corpuscular volume	408,112 British individuals	NA	4q24	SLC39A8	SLC39A8			ENSG00000138821	NA	NA	rs13107325-T	rs13107325	0	13107325	missense_variant	0	0.074597	1e-10	10		0.0265556	[0.019-0.034] unit increase	Affymetrix [93095623] (imputed)	N
9	rs13107325	4	103188709	rs13107325	30664745	Identification of new therapeutic targets for osteoarthritis through genome-wide analyses of UK Biobank data.	Osteoarthritis	77,052 European ancestry cases, 378,169 European ancestry controls	NA	4q24	NR	SLC39A8			ENSG00000138821	NA	NA	rs13107325-T	rs13107325	0	13107325	missense_variant	0	0.08	8e-19	18.0969		1.1	[1.07-1.12]	Affymetrix, Illumina [up to 17000000] (imputed)	N
9	rs13107325	4	103188709	rs13107325	32888493	Trans-ethnic and Ancestry-Specific Blood-Cell Genetics in 746,667 Individuals from 5 Global Populations.	Red blood cell count	727,624 African American or Afro-Caribbean, African ancestry, European ancestry, East Asian ancestry, Hispanic or Latin American and South Asian ancestry individuals	NA	4q24	NR	SLC39A8			ENSG00000138821	NA	NA	rs13107325-T	rs13107325	0	13107325	missense_variant	0	0.0715291	2e-14	13.699		NA		Affymetrix, Illumina [24332387] (imputed)	N
9	rs13107325	4	103188709	rs13107325	33128006	Genome-wide association study of self-reported walking pace suggests beneficial effects of brisk walking on health and survival.	Walking pace	450,967 European ancestry individuals	NA	4q24	SLC39A8	SLC39A8			ENSG00000138821	NA	NA	rs13107325-C	rs13107325	0	13107325	missense_variant	0	NR	6e-24	23.2218		0.024021	[0.019-0.029] unit increase	Affymetrix [10061374] (imputed)	N
9	rs13107325	4	103188709	rs13107325	30595370	Leveraging Polygenic Functional Enrichment to Improve GWAS Power.	Waist-hip ratio	approximately 458,000 European ancestry individuals	NA	4q24		SLC39A8			ENSG00000138821	NA	NA	rs13107325-?	rs13107325	0	13107325	missense_variant	0	NR	1e-20	20		NA		NR [~ 8900000] (imputed)	N
9	rs13107325	4	103188709	rs13107325	30336701	Genome-Wide Association Study Meta-Analysis of the Alcohol Use Disorders Identification Test (AUDIT) in Two Population-Based Cohorts.	Alcohol use disorder (consumption score)	121,604 British ancestry individuals	NA	4q24	SLC39A8	SLC39A8			ENSG00000138821	NA	NA	rs13107325-T	rs13107325	0	13107325	missense_variant	0	NR	3e-10	9.52288		0.01	[0.0061-0.0139] unit decrease	NR [16213998]	N
9	rs13107325	4	103188709	rs13107325	32376654	Use of genetic variation to separate the effects of early and later life adiposity on disease risk: mendelian randomisation study.	Adult body size	453,169 European ancestry individuals		4q24	SLC39A8	SLC39A8			ENSG00000138821	NA	NA	rs13107325-C	rs13107325	0	13107325	missense_variant	0	0.92511	3e-28	27.5229		0.0287138	[0.024-0.034] unit decrease	Affymetrix [12370749]	N
9	rs13107325	4	103188709	rs13107325	33339817	Loss-of-function genomic variants highlight potential therapeutic targets for cardiovascular disease.	High density lipoprotein cholesterol levels	76,081 European ancestry individuals, 127,395 Japanese ancestry individuals	NA	4q24	SLC39A8	SLC39A8			ENSG00000138821	NA	NA	rs13107325-?	rs13107325	0	13107325	missense_variant	0		4e-10	9.39794		0.0865	[0.059-0.114] unit increase	Illumina [31500000] (imputed)	N
9	rs13107325	4	103188709	rs13107325	32665545	Understanding the genetic determinants of the brain with MOSTest.	Brain morphology (MOSTest)	26,502 European ancestry individuals	NA	4q24	BANK1, SLC39A8	SLC39A8			ENSG00000138821	NA	NA	rs13107325-?	rs13107325	0	13107325	missense_variant	0		3e-124	123.523		NA		NR [7428630] (imputed)	N
9	rs13107325	4	103188709	rs13107325	30846698	Genome-wide association study identifies genetic loci for self-reported habitual sleep duration supported by accelerometer-derived estimates.	Sleep duration (short sleep)	106,192 European ancestry cases, 305,742 European ancestry controls	47,180 adults, 10,554 children or adolescents	4q24	SLC39A8	SLC39A8			ENSG00000138821	NA	NA	rs13107325-T	rs13107325	0	13107325	missense_variant	0	NR	3e-13	12.5229		1.078		NR [14661600] (imputed)	N
9	rs13107325	4	103188709	rs13107325	29691431	Biological Insights Into Muscular Strength: Genetic Findings in the UK Biobank.	Hand grip strength	223,215 British ancestry individuals	111,610 British ancestry individuals	4q24	SLC39A8	SLC39A8			ENSG00000138821	NA	NA	rs13107325-T	rs13107325	0	13107325	missense_variant	0	0.075	4e-23	22.3979		0.006	[0.0048-0.0072] unit decrease	Affymetrix [15275733] (imputed)	N
9	rs13107325	4	103188709	rs13107325	32665545	Understanding the genetic determinants of the brain with MOSTest.	Cortical thickness (MOSTest)	26,502 European ancestry individuals	NA	4q24	CA14, APH1A, C1orf54, C1orf51, MRPS21, PRPF3, RPRD2, TARS2, ECM1, ADAMTSL4, AL356356.1	SLC39A8			ENSG00000138821	NA	NA	rs13107325-?	rs13107325	0	13107325	missense_variant	0		8e-38	37.0969		NA		NR [7428630] (imputed)	N
9	rs13107325	4	103188709	rs13107325	30275531	Genetics of blood lipids among ~300,000 multi-ethnic participants of the Million Veteran Program.	HDL cholesterol	215,551 European ancestry individuals, 57,332 African American individuals, 24,743 Hispanic individuals	Up to 319,677 individuals	4q24	SLC39A8	SLC39A8			ENSG00000138821	NA	NA	rs13107325-T	rs13107325	0	13107325	missense_variant	0	0.0765	2e-50	49.699		0.0798	[0.069-0.09] mg dl-1 decrease	Affymetrix [up to 31400000] (imputed)	N
9	rs13107325	4	103188709	rs13107325	30108127	A Large Multi-ethnic Genome-Wide Association Study of Adult Body Mass Index Identifies Novel Loci.	Body mass index	315,347 European ancestry individuals, 8,322 Hispanic/Latino individuals, 7,290 East Asian ancestry individuals, 3,069 African American individuals, 459 South Asian ancestry individuals	431,743 European ancestry individuals, 9,275 South Asian ancestry individuals, 8,261 African British individuals, 1,822 East Asian ancestry individuals, 7,620 individuals	4q24	NR	SLC39A8			ENSG00000138821	NA	NA	rs13107325-C	rs13107325	0	13107325	missense_variant	0	NR	3e-21	20.5229		0.051	[NR] unit decrease	Affymetrix [at least 28613428] (imputed)	N
9	rs13107325	4	103188709	rs13107325	32665545	Understanding the genetic determinants of the brain with MOSTest.	Cortical surface area (MOSTest)	26,502 European ancestry individuals	NA	4q24	SIX3	SLC39A8			ENSG00000138821	NA	NA	rs13107325-?	rs13107325	0	13107325	missense_variant	0		5e-20	19.301		NA		NR [7428630] (imputed)	N
9	rs13107325	4	103188709	rs13107325	33482370	A Genome Wide Association Study For Shoulder Impingement and Rotator Cuff Disease.	Shoulder impingement or rotator cuff tear	3,864 European ancestry shoulder impingement cases, 5,701 European ancestry rotator cuff tear cases, up to 614,568 European ancestry controls	NA	4q24	SLC39A8, UBE2D3	SLC39A8			ENSG00000138821	NA	NA	rs13107325-T	rs13107325	0	13107325	missense_variant	0	0.0745	4e-08	7.39794		1.1557	NR	Affymetrix [up to 17556449] (imputed)	N
9	rs13107325	4	103188709	rs13107325	29273807	Protein-altering variants associated with body mass index implicate pathways that control energy intake and expenditure in obesity.	Body mass index	up to 449,889 European ancestry individuals, up to 29,398 South Asian ancestry individuals, up to 27,610 African American individuals, up to 8,839 East Asian individuals, up to 10,772 Hispanic ancestry individuals	up to 196,766 European ancestry individuals	4q24	SLC39A8	SLC39A8			ENSG00000138821	NA	NA	rs13107325-T	rs13107325	0	13107325	missense_variant	0	0.06	5e-40	39.301		0.0495	[0.042-0.057] unit increase	Illumina [246328]	N
9	rs13107325	4	103188709	rs13107325	31015401	Genome-wide association study of medication-use and associated disease in the UK Biobank.	Medication use (agents acting on the renin-angiotensin system)	62,752 European ancestry cases, 174,778 European ancestry controls	NA	4q24	SLC39A8	SLC39A8			ENSG00000138821	NA	NA	rs13107325-T	rs13107325	0	13107325	missense_variant	0	0.0745797	4e-10	9.39794		0.0715938	[0.049-0.094] unit decrease	Affymetrix [7288503] (imputed)	N
9	rs13107325	4	103188709	rs13107325	31669095	Shared Genetic and Experimental Links between Obesity-Related Traits and Asthma Subtypes in UK Biobank.	Body mass index	457,822 European ancestry individuals	NA	4q24	NR	SLC39A8			ENSG00000138821	NA	NA	rs13107325-?	rs13107325	0	13107325	missense_variant	0	NR	8e-39	38.0969		NA		Affymetrix [~ 8270000] (imputed)	N
9	rs13107325	4	103188709	rs13107325	33619380	Genome-wide discovery of genetic loci that uncouple excess adiposity from its comorbidities.	Body mass index and systole blood pressure (pairwise)	472,402 European ancestry individuals, 16,962 East Asian, South Asian, Hispanic and African American ancestry individuals	NA	4q24	SLC39A8	SLC39A8			ENSG00000138821	NA	NA	rs13107325-T	rs13107325	0	13107325	missense_variant	0	0.0795	2e-22	21.699		NA		Affymetrix, Illumina [2331072] (imputed)	N
9	rs13107325	4	103188709	rs13107325	33510174	Genome-wide meta-analysis of muscle weakness identifies 15 susceptibility loci in older men and women.	Low hand grip strength (60 years and older) (EWGSOP)	48,596 European ancestry cases, 207,927 European ancestry controls	NA	4q24	SLC39A8	SLC39A8			ENSG00000138821	NA	NA	rs13107325-T	rs13107325	0	13107325	missense_variant	0	0.0739	7e-11	10.1549		0.0897	[0.063-0.117] unit increase	Affymetrix, Illumina [9457422] (imputed)	N
9	rs13107325	4	103188709	rs13107325	32665545	Understanding the genetic determinants of the brain with MOSTest.	Brain morphology (min-P)	26,502 European ancestry individuals	NA	4q24	C1orf106, KIF21B, CACNA1S	SLC39A8			ENSG00000138821	NA	NA	rs13107325-?	rs13107325	0	13107325	missense_variant	0		2e-23	22.699		NA		NR [7428630] (imputed)	N
9	rs13107325	4	103188709	rs13107325	30305740	Genome-wide association studies of brain imaging phenotypes in UK Biobank.	Brain imaging measurements	8,428 British ancestry individuals	4,386 European ancestry individuals	4q24	NR	SLC39A8			ENSG00000138821	NA	NA	rs13107325-T	rs13107325	0	13107325	missense_variant	0	0.073861	7e-39	38.1549	(Imaging-derived phenotype IDP_T1_FAST_ROIs_L_putamen)	0.37008	[0.31-0.43] unit increase	NR [11734353] (imputed)	N
9	rs13107325	4	103188709	rs13107325	30305740	Genome-wide association studies of brain imaging phenotypes in UK Biobank.	Brain imaging measurements	8,428 British ancestry individuals	4,386 European ancestry individuals	4q24	NR	SLC39A8			ENSG00000138821	NA	NA	rs13107325-T	rs13107325	0	13107325	missense_variant	0	0.073861	2e-39	38.699	(Imaging-derived phenotype IDP_T1_FAST_ROIs_R_putamen)	0.36694	[0.31-0.42] unit increase	NR [11734353] (imputed)	N
9	rs13107325	4	103188709	rs13107325	30305740	Genome-wide association studies of brain imaging phenotypes in UK Biobank.	Brain imaging measurements	8,428 British ancestry individuals	4,386 European ancestry individuals	4q24	NR	SLC39A8			ENSG00000138821	NA	NA	rs13107325-T	rs13107325	0	13107325	missense_variant	0	0.073861	1e-42	42	(Imaging-derived phenotype IDP_T1_FAST_ROIs_L_ventral_striatum)	0.33842	[0.29-0.39] unit increase	NR [11734353] (imputed)	N
9	rs13107325	4	103188709	rs13107325	30305740	Genome-wide association studies of brain imaging phenotypes in UK Biobank.	Brain imaging measurements	8,428 British ancestry individuals	4,386 European ancestry individuals	4q24	NR	SLC39A8			ENSG00000138821	NA	NA	rs13107325-T	rs13107325	0	13107325	missense_variant	0	0.073861	2e-41	40.699	(Imaging-derived phenotype IDP_T1_FAST_ROIs_R_ventral_striatum)	0.33352	[0.29-0.38] unit increase	NR [11734353] (imputed)	N
9	rs13107325	4	103188709	rs13107325	32665545	Understanding the genetic determinants of the brain with MOSTest.	Subcortical volume (MOSTest)	26,502 European ancestry individuals	NA	4q24	NR	SLC39A8			ENSG00000138821	NA	NA	rs13107325-?	rs13107325	0	13107325	missense_variant	0		5e-73	72.301		NA		NR [7428630] (imputed)	N
9	rs13107325	4	103188709	rs13107325	32665545	Understanding the genetic determinants of the brain with MOSTest.	Subcortical volume (min-P)	26,502 European ancestry individuals	NA	4q24	INTS3, SLC27A3, GATAD2B, DENND4B, CRTC2, SLC39A1, CREB3L4, JTB, RAB13, RPS27, NUP210L, TPM3, C1orf189, C1orf43, UBAP2L, HAX1	SLC39A8			ENSG00000138821	NA	NA	rs13107325-?	rs13107325	0	13107325	missense_variant	0		1e-23	23		NA		NR [7428630] (imputed)	N
9	rs13107325	4	103188709	rs13107325	30595370	Leveraging Polygenic Functional Enrichment to Improve GWAS Power.	Lung function (FVC)	approximately 372,000 European ancestry individuals	NA	4q24		SLC39A8			ENSG00000138821	NA	NA	rs13107325-?	rs13107325	0	13107325	missense_variant	0	NR	9e-18	17.0458		NA		NR [~ 8900000] (imputed)	N
9	rs13107325	4	103188709	rs13107325	32989287	Genome-wide association study identifies 48 common genetic variants associated with handedness.	Left-handedness	1,766,671 European ancestry individuals	NA	4q24	SLC39A8	SLC39A8			ENSG00000138821	NA	NA	rs13107325-T	rs13107325	0	13107325	missense_variant	0	0.0788	5e-14	13.301		1.05708	[NR]	Illumina [12493444] (imputed)	N
9	rs13107325	4	103188709	rs13107325	30038396	Gene discovery and polygenic prediction from a genome-wide association study of educational attainment in 1.1 million individuals.	Educational attainment (MTAG)	1,311,438 European ancestry individuals	NA	4q24	Intergenic	SLC39A8			ENSG00000138821	NA	NA	rs13107325-T	rs13107325	0	13107325	missense_variant	0	0.0721	2e-24	23.699	(MTAG)	0.0259	[0.021-0.031] unit decrease	Affymetrix, Illumina [7100000] (imputed)	N
9	rs13107325	4	103188709	rs13107325	30595370	Leveraging Polygenic Functional Enrichment to Improve GWAS Power.	Systolic blood pressure	approximately 422,000 European ancestry individuals	NA	4q24		SLC39A8			ENSG00000138821	NA	NA	rs13107325-?	rs13107325	0	13107325	missense_variant	0	NR	1e-36	36		NA		NR [~ 8900000] (imputed)	N
9	rs13107325	4	103188709	rs13107325	30038396	Gene discovery and polygenic prediction from a genome-wide association study of educational attainment in 1.1 million individuals.	Cognitive performance	257,841 European ancestry individuals	NA	4q24	Intergenic	SLC39A8			ENSG00000138821	NA	NA	rs13107325-T	rs13107325	0	13107325	missense_variant	0	0.075	1e-23	23		0.0543	[0.044-0.065] unit decrease	Affymetrix, Illumina [10100000] (imputed)	N
9	rs13107325	4	103188709	rs13107325	33045005	Novel loci for childhood body mass index and shared heritability with adult cardiometabolic traits.	Childhood body mass index	39,620 European ancestry individuals	NA	4q24	SLC39A8	SLC39A8			ENSG00000138821	NA	NA	rs13107325-T	rs13107325	0	13107325	missense_variant	0	0.07	4e-08	7.39794		0.095	[0.062-0.128] unit increase	Affymetrix, Illumina [8227808] (imputed)	N
9	rs13107325	4	103188709	rs13107325	32888494	The Polygenic and Monogenic Basis of Blood Traits and Diseases.	Platelet distribution width	408,112 British individuals	NA	4q24	SLC39A8	SLC39A8			ENSG00000138821	NA	NA	rs13107325-T	rs13107325	0	13107325	missense_variant	0	0.074663	1e-29	29		0.048567	[0.04-0.057] unit decrease	Affymetrix [93095623] (imputed)	N
9	rs13107325	4	103188709	rs13107325	30643251	Association studies of up to 1.2 million individuals yield new insights into the genetic etiology of tobacco and alcohol use.	Alcohol consumption (drinks per week) (MTAG)	up to 1,039,210 European ancestry individuals	NA	4q24	NR	SLC39A8			ENSG00000138821	NA	NA	rs13107325-T	rs13107325	0	13107325	missense_variant	0	0.0722	1e-23	23		0.0256461	[0.021-0.031] unit decrease	NR [~ 9732723] (imputed)	N
9	rs13107325	4	103188709	rs13107325	30038396	Gene discovery and polygenic prediction from a genome-wide association study of educational attainment in 1.1 million individuals.	Educational attainment (years of education)	up to 1,131,881 European ancestry individuals	NA	4q24		SLC39A8			ENSG00000138821	NA	NA	rs13107325-T	rs13107325	0	13107325	missense_variant	0	0.0721	2e-18	17.699		0.0239	[0.019-0.029] unit decrease	Affymetrix, Illumina [10000000] (imputed)	N
9	rs13107325	4	103188709	rs13107325	30595370	Leveraging Polygenic Functional Enrichment to Improve GWAS Power.	Eczema	approximately 459,000 European ancestry individuals	NA	4q24		SLC39A8			ENSG00000138821	NA	NA	rs13107325-?	rs13107325	0	13107325	missense_variant	0	NR	2e-10	9.69897		NA		NR [~ 8900000] (imputed)	N
9	rs13107325	4	103188709	rs13107325	30649180	Association of a Schizophrenia-Risk Nonsynonymous Variant With Putamen Volume in Adolescents: A Voxelwise and Genome-Wide Association Study.	Voxel-wise structural brain imaging measurements	1,721 European ancestry adolescent individuals	6,932 British ancestry individuals	4q24	SLC39A8	SLC39A8			ENSG00000138821	NA	NA	rs13107325-?	rs13107325	0	13107325	missense_variant	0	NR	2e-11	10.699	(left putamen peak voxel)	NA		Illumina [466114]	N
9	rs13107325	4	103188709	rs13107325	30649180	Association of a Schizophrenia-Risk Nonsynonymous Variant With Putamen Volume in Adolescents: A Voxelwise and Genome-Wide Association Study.	Voxel-wise structural brain imaging measurements	1,721 European ancestry adolescent individuals	6,932 British ancestry individuals	4q24	SLC39A8	SLC39A8			ENSG00000138821	NA	NA	rs13107325-?	rs13107325	0	13107325	missense_variant	0	NR	9e-18	17.0458	(right putamen peak voxel)	NA		Illumina [466114]	N
9	rs13107325	4	103188709	rs13107325	30940813	Genome-wide association study of alcohol consumption and use disorder in 274,424 individuals from multiple populations.	Alcohol use disorder (consumption score)	200,680 European American individuals, 56,495 African American individuals, 14,112 Latino American individuals, 1,366 East Asian American individuals, 189 South Asian American individuals	NA	4q24	SLC39A8	SLC39A8			ENSG00000138821	NA	NA	rs13107325-C	rs13107325	0	13107325	missense_variant	0	0.921	1e-25	25	(EA)	0.1034	[0.084-0.123] unit increase	Affymetrix [up to 12500000] (imputed)	N
9	rs13107325	4	103188709	rs13107325	30940813	Genome-wide association study of alcohol consumption and use disorder in 274,424 individuals from multiple populations.	Alcohol use disorder	34,658 European American cases, 167,346 European American controls, 17,267 African American cases, 39,381 African American controls, 3,449 Latino American cases, 10,726 Latino American controls, 164 East Asian American cases, 1,210 East Asian American controls, 46 South Asian American cases, 144 South Asian American controls	NA	4q24	SLC39A8	SLC39A8			ENSG00000138821	NA	NA	rs13107325-C	rs13107325	0	13107325	missense_variant	0	0.921	3e-14	13.5229	(EA)	1.1325	[1.1-1.16]	Affymetrix [up to 12500000] (imputed)	N
9	rs13107325	4	103188709	rs13107325	30940813	Genome-wide association study of alcohol consumption and use disorder in 274,424 individuals from multiple populations.	Alcohol use disorder	34,658 European American cases, 167,346 European American controls, 17,267 African American cases, 39,381 African American controls, 3,449 Latino American cases, 10,726 Latino American controls, 164 East Asian American cases, 1,210 East Asian American controls, 46 South Asian American cases, 144 South Asian American controls	NA	4q24	SLC39A8	SLC39A8			ENSG00000138821	NA	NA	rs13107325-C	rs13107325	0	13107325	missense_variant	0	0.937	3e-14	13.5229		7.6	NR z score increase	Affymetrix [up to 12500000] (imputed)	N
9	rs13107325	4	103188709	rs13107325	30940813	Genome-wide association study of alcohol consumption and use disorder in 274,424 individuals from multiple populations.	Alcohol use disorder (consumption score)	200,680 European American individuals, 56,495 African American individuals, 14,112 Latino American individuals, 1,366 East Asian American individuals, 189 South Asian American individuals	NA	4q24	SLC39A8	SLC39A8			ENSG00000138821	NA	NA	rs13107325-C	rs13107325	0	13107325	missense_variant	0	0.937	2e-30	29.699		11.45	NR z score increase	Affymetrix [up to 12500000] (imputed)	N
9	rs13107325	4	103188709	rs13107325	30643251	Association studies of up to 1.2 million individuals yield new insights into the genetic etiology of tobacco and alcohol use.	Alcohol consumption (drinks per week)	up to 941,280 European ancestry individuals	NA	4q24	NR	SLC39A8			ENSG00000138821	NA	NA	rs13107325-T	rs13107325	0	13107325	missense_variant	0	0.0722	2e-22	21.699		0.0275045	[0.022-0.033] unit decrease	NR [~ 10000000] (imputed)	N
9	rs13107325	4	103188709	rs13107325	30595370	Leveraging Polygenic Functional Enrichment to Improve GWAS Power.	Red blood cell count	approximately 445,000 European ancestry individuals	NA	4q24		SLC39A8			ENSG00000138821	NA	NA	rs13107325-?	rs13107325	0	13107325	missense_variant	0	NR	6e-24	23.2218		NA		NR [~ 8900000] (imputed)	N
9	rs13107325	4	103188709	rs13107325	29483656	Common schizophrenia alleles are enriched in mutation-intolerant genes and in regions under strong background selection.	Schizophrenia	40,675 European ancestry cases, 64,643 European ancestry controls	1,651 European ancestry cases, 4,111 cases, 142,717 European ancestry controls, 11,507 controls	4q24	BANK1, SLC39A8	SLC39A8			ENSG00000138821	NA	NA	rs13107325-?	rs13107325	0	13107325	missense_variant	0	NR	1e-16	16		1.17371	[1.14-1.21]	Illumina [8000000] (imputed)	N
9	rs13107325	4	103188709	rs13107325	33861876	The Impact of Removing Former Drinkers from Genome-wide Association Studies of AUDIT-C.	Alcohol use disorder (consumption score)	5,135 European ancestry individuals inluding former drinkers, 126,375 European ancestry individuals excluding former drinkers	NR	4q24	SLC39A8	SLC39A8			ENSG00000138821	NA	NA	rs13107325-?	rs13107325	0	13107325	missense_variant	0	NR	4e-14	13.3979		0.153	[0.11-0.19] unit increase	NR [7682250] (imputed)	N
9	rs13107325	4	103188709	rs13107325	30038396	Gene discovery and polygenic prediction from a genome-wide association study of educational attainment in 1.1 million individuals.	Cognitive performance (MTAG)	402,382 European ancestry individuals	NA	4q24	Intergenic	SLC39A8			ENSG00000138821	NA	NA	rs13107325-T	rs13107325	0	13107325	missense_variant	0	0.075	3e-18	17.5229	(MTAG)	0.038	[0.029-0.047] unit decrease	Affymetrix, Illumina [7100000] (imputed)	N
9	rs13107325	4	103188709	rs13107325	33356394	Urate, Blood Pressure, and Cardiovascular Disease: Evidence From Mendelian Randomization and Meta-Analysis of Clinical Trials.	Urate levels	454,183 European ancestry individuals	NA	4q24	NR	SLC39A8			ENSG00000138821	NA	NA	rs13107325-T	rs13107325	0	13107325	missense_variant	0	0.07	3e-17	16.5229		0.0297	[0.023-0.037] unit decrease	NR [NR]	N
9	rs13107325	4	103188709	rs13107325	30038396	Gene discovery and polygenic prediction from a genome-wide association study of educational attainment in 1.1 million individuals.	Self-reported math ability	564,698 European ancestry individuals	NA	4q24	Intergenic	SLC39A8			ENSG00000138821	NA	NA	rs13107325-C	rs13107325	0	13107325	missense_variant	0	0.9166	5e-10	9.30103		0.0219	[0.015-0.029] unit decrease	Affymetrix, Illumina [10000000] (imputed)	N
9	rs13107325	4	103188709	rs13107325	33414549	Investigating the genetic architecture of noncognitive skills using GWAS-by-subtraction.	Cognitive aspects of educational attainment	257,700 European ancestry individuals	NA	4q24	NR	SLC39A8			ENSG00000138821	NA	NA	rs13107325-C	rs13107325	0	13107325	missense_variant	0	0.0795229	6e-23	22.2218		0.115778	[0.093-0.139] unit increase	Affymetrix, Illumina, Perlegen [7305956] (imputed)	N
9	rs13107325	4	103188709	rs13107325	34006833	The genetic architecture of the human thalamus and its overlap with ten common brain disorders.	Anterior thalamic nuclei volume	30,114 white British ancestry individuals		4q24	SLC39A8	SLC39A8			ENSG00000138821	NA	NA	rs13107325-T	rs13107325	0	13107325	missense_variant	0	0.0759	9e-13	12.0458		0.113983	[0.083-0.145] unit decrease	Affymetrix [8165723] (imputed)	N
9	rs13107325	4	103188709	rs13107325	34006833	The genetic architecture of the human thalamus and its overlap with ten common brain disorders.	Lateral thalamic nuclei volume	30,114 white British ancestry individuals		4q24	SLC39A8	SLC39A8			ENSG00000138821	NA	NA	rs13107325-T	rs13107325	0	13107325	missense_variant	0	0.0759	1e-12	12		0.113293	[0.082-0.145] unit decrease	Affymetrix [8165723] (imputed)	N
9	rs13107325	4	103188709	rs13107325	34187846	Multitrait genetic association analysis identifies 50 new risk loci for gastro-oesophageal reflux, seven new loci for Barrett's oesophagus and provides insights into clinical heterogeneity in reflux diagnosis.	Gastroesophageal reflux disease	129,080 European ancestry cases, 473,524 European ancestry controls	462,753 cases, 1,127,474 controls	4q24	SLC39A8	SLC39A8			ENSG00000138821	NA	NA	rs13107325-C	rs13107325	0	13107325	missense_variant	0	0.93	2e-14	13.699		0.07	unit decrease	NR [2324712] (imputed)	N
9	rs13107325	4	103188709	rs13107325	33972514	Genetic analysis in European ancestry individuals identifies 517 loci associated with liver enzymes.	Liver enzyme levels (gamma-glutamyl transferase)	437,194 European ancestry individuals	315,572 European ancestry individuals	4q24	SLC39A8	SLC39A8			ENSG00000138821	NA	NA	rs13107325-C	rs13107325	0	13107325	missense_variant	0	0.925031	8e-14	13.0969		0.00710285	[0.0052-0.009] unit increase	Affymetrix [13995440] (imputed)	N
9	rs13107325	4	103188709	rs13107325	34021172	GWAS of allometric body-shape indices in UK Biobank identifies loci suggesting associations with morphogenesis, organogenesis, adrenal cell renewal and cancer.	Body shape index	219,872 British ancestry women	NA	4q24	SLC39A8	SLC39A8			ENSG00000138821	NA	NA	rs13107325-T	rs13107325	0	13107325	missense_variant	0	NR	2e-11	10.699		0.0366395	[0.026-0.047] unit decrease	Affymetrix [321169] (imputed)	N
9	rs13107325	4	103188709	rs13107325	34021172	GWAS of allometric body-shape indices in UK Biobank identifies loci suggesting associations with morphogenesis, organogenesis, adrenal cell renewal and cancer.	Waist-to-hip ratio adjusted for BMI	219,872 British ancestry women	NA	4q24	SLC39A8	SLC39A8			ENSG00000138821	NA	NA	rs13107325-T	rs13107325	0	13107325	missense_variant	0	NR	8e-13	12.0969		0.0387088	[0.028-0.049] unit decrease	Affymetrix [319769] (imputed)	N
9	rs13107325	4	103188709	rs13107325	34021172	GWAS of allometric body-shape indices in UK Biobank identifies loci suggesting associations with morphogenesis, organogenesis, adrenal cell renewal and cancer.	Waist circumference adjusted for body mass index	219,872 British ancestry women	NA	4q24	SLC39A8	SLC39A8			ENSG00000138821	NA	NA	rs13107325-T	rs13107325	0	13107325	missense_variant	0	NR	2e-13	12.699		0.040075	[0.029-0.051] unit decrease	Affymetrix [321114] (imputed)	N
9	rs13107325	4	103188709	rs13107325	34021172	GWAS of allometric body-shape indices in UK Biobank identifies loci suggesting associations with morphogenesis, organogenesis, adrenal cell renewal and cancer.	Waist-hip index	219,872 British ancestry women	NA	4q24	SLC39A8	SLC39A8			ENSG00000138821	NA	NA	rs13107325-T	rs13107325	0	13107325	missense_variant	0	NR	3e-14	13.5229		0.0411267	[0.031-0.052] unit decrease	Affymetrix [319769] (imputed)	N
9	rs13107325	4	103198082	rs13135092	30698716	Multi-Ancestry Genome-Wide Association Study of Lipid Levels Incorporating Gene-Alcohol Interactions.	HDL cholesterol levels in current drinkers	56,505 European ancestry individuals, 9,870 African American individuals, 2,491 Asian ancestry individuals, 2,528 Hispanic individuals	107,548 European ancestry individuals, 2,028 African American or Afro-Caribbean individuals, 41,240 Asian ancestry individuals, 6,622 Hispanic individuals, 1,984 Brazilian ancestry individuals	4q24	SLC39A8	SLC39A8			ENSG00000138821	NA	NA	rs13135092-G	rs13135092	0	13135092	intron_variant	0	NR	2e-10	9.69897	(EA)	0.015	NR unit increase	Affymetrix, Illumina [NR] (imputed)	N
9	rs13107325	4	103198082	rs13135092	30698716	Multi-Ancestry Genome-Wide Association Study of Lipid Levels Incorporating Gene-Alcohol Interactions.	HDL cholesterol levels x alcohol consumption (drinkers vs non-drinkers) interaction (2df)	56,505 European ancestry current drinkers, 9,870 African American current drinkers, 2,491 Asian ancestry current drinkers, 2,528 Hispanic current drinkers, 33,388 European ancestry non-drinkers, 11,119 African American non-drinkers, 9,959 Asian ancestry non-drinkers, 1,466 Hispanic non-drinkers	107,548 European ancestry current drinkers, 2,028 African American or Afro-Caribbean current drinkers, 41,240 Asian ancestry current drinkers, 6,622 Hispanic individuals, 1,984 Brazilian ancestry individuals, 29,438 European ancestry non-drinkers, 2,447 African American or Afro-Caribbean non-drinkers, 67,191 Asian ancestry non-drinkers, 7,092 Hispanic non-drinkers, 1,668 Brazilian ancestry non-drinkers	4q24	SLC39A8	SLC39A8			ENSG00000138821	NA	NA	rs13135092-G	rs13135092	0	13135092	intron_variant	0	NR	1e-29	29	(EA)	NA		Affymetrix, Illumina [NR] (imputed)	N
9	rs13107325	4	103198082	rs13135092	30698716	Multi-Ancestry Genome-Wide Association Study of Lipid Levels Incorporating Gene-Alcohol Interactions.	HDL cholesterol levels	89,893 European ancestry individuals, 20,989 African American individuals, 12,450 Asian ancestry individuals, 3,994 HIspanic individuals	136,986 European ancestry individuals, 4,475 African American or Afro-Caribbean individuals, 108,431 Asian ancestry individuals, 13,714 Hispanic individuals, 3,652 Brazilian ancestry individuals	4q24	SLC39A8	SLC39A8			ENSG00000138821	NA	NA	rs13135092-G	rs13135092	0	13135092	intron_variant	0	NR	4e-08	7.39794		0.0158	NR unit increase	Affymetrix, Illumina [NR] (imputed)	N
9	rs13107325	4	103198082	rs13135092	30698716	Multi-Ancestry Genome-Wide Association Study of Lipid Levels Incorporating Gene-Alcohol Interactions.	HDL cholesterol levels in current drinkers	56,505 European ancestry individuals, 9,870 African American individuals, 2,491 Asian ancestry individuals, 2,528 Hispanic individuals	107,548 European ancestry individuals, 2,028 African American or Afro-Caribbean individuals, 41,240 Asian ancestry individuals, 6,622 Hispanic individuals, 1,984 Brazilian ancestry individuals	4q24	SLC39A8	SLC39A8			ENSG00000138821	NA	NA	rs13135092-G	rs13135092	0	13135092	intron_variant	0	NR	7e-11	10.1549		0.014	NR unit increase	Affymetrix, Illumina [NR] (imputed)	N
9	rs13107325	4	103198082	rs13135092	30698716	Multi-Ancestry Genome-Wide Association Study of Lipid Levels Incorporating Gene-Alcohol Interactions.	HDL cholesterol levels x alcohol consumption (drinkers vs non-drinkers) interaction (2df)	56,505 European ancestry current drinkers, 9,870 African American current drinkers, 2,491 Asian ancestry current drinkers, 2,528 Hispanic current drinkers, 33,388 European ancestry non-drinkers, 11,119 African American non-drinkers, 9,959 Asian ancestry non-drinkers, 1,466 Hispanic non-drinkers	107,548 European ancestry current drinkers, 2,028 African American or Afro-Caribbean current drinkers, 41,240 Asian ancestry current drinkers, 6,622 Hispanic individuals, 1,984 Brazilian ancestry individuals, 29,438 European ancestry non-drinkers, 2,447 African American or Afro-Caribbean non-drinkers, 67,191 Asian ancestry non-drinkers, 7,092 Hispanic non-drinkers, 1,668 Brazilian ancestry non-drinkers	4q24	SLC39A8	SLC39A8			ENSG00000138821	NA	NA	rs13135092-G	rs13135092	0	13135092	intron_variant	0	NR	2e-31	30.699		NA		Affymetrix, Illumina [NR] (imputed)	N
9	rs13107325	4	103198082	rs13135092	30698716	Multi-Ancestry Genome-Wide Association Study of Lipid Levels Incorporating Gene-Alcohol Interactions.	HDL cholesterol levels x alcohol consumption (regular vs non-regular drinkers) interaction (2df)	44,831 European ancestry regular drinkers, 3,976 African American regular drinkers, 1,288 Asian ancestry regular drinkers, 827 Hispanic regular drinkers, 11,674 European ancestry non-regular drinkers, 5,894 African American non-regular drinkers, 1,203 Asian ancestry non-regular drinkers, 1,701 Hispanic non-regular drinkers	71,281 European ancestry regular drinkers, 711 African American or Afro-Caribbean regular drinkers, 35,088 Asian ancestry regular drinkers, 3,742 Hispanic regular drinkers, 36,267 European ancestry non-regular drinkers, 1,317 African American or Afro-Caribbean non-regular drinkers, 6,152 Asian ancestry non-regular drinkers, 2,880 Hispanic non-regular drinkers	4q24	SLC39A8	SLC39A8			ENSG00000138821	NA	NA	rs13135092-G	rs13135092	0	13135092	intron_variant	0	NR	2e-32	31.699	(EA)	NA		Affymetrix, Illumina [NR] (imputed)	N
9	rs13107325	4	103198082	rs13135092	30698716	Multi-Ancestry Genome-Wide Association Study of Lipid Levels Incorporating Gene-Alcohol Interactions.	HDL cholesterol levels x alcohol consumption (regular vs non-regular drinkers) interaction (2df)	44,831 European ancestry regular drinkers, 3,976 African American regular drinkers, 1,288 Asian ancestry regular drinkers, 827 Hispanic regular drinkers, 11,674 European ancestry non-regular drinkers, 5,894 African American non-regular drinkers, 1,203 Asian ancestry non-regular drinkers, 1,701 Hispanic non-regular drinkers	71,281 European ancestry regular drinkers, 711 African American or Afro-Caribbean regular drinkers, 35,088 Asian ancestry regular drinkers, 3,742 Hispanic regular drinkers, 36,267 European ancestry non-regular drinkers, 1,317 African American or Afro-Caribbean non-regular drinkers, 6,152 Asian ancestry non-regular drinkers, 2,880 Hispanic non-regular drinkers	4q24	SLC39A8	SLC39A8			ENSG00000138821	NA	NA	rs13135092-G	rs13135092	0	13135092	intron_variant	0	NR	2e-33	32.699		NA		Affymetrix, Illumina [NR] (imputed)	N
9	rs13107325	4	103198082	rs13135092	31501611	Contribution of genetics to visceral adiposity and its relation to cardiovascular and metabolic disease.	Predicted visceral adipose tissue	325,153 British ancestry individuals	NA	4q24	NR	SLC39A8			ENSG00000138821	NA	NA	rs13135092-G	rs13135092	0	13135092	intron_variant	0	0.08151	7e-13	12.1549		0.0325622	[0.024-0.041] unit increase	Affymetrix [10549349] (imputed)	N
9	rs13107325	4	103198082	rs13135092	30643258	Genome-wide association analyses of risk tolerance and risky behaviors in over 1 million individuals identify hundreds of loci and shared genetic influences.	Adventurousness	557,923 European ancestry individuals	NA	4q24	SLC39A8	SLC39A8			ENSG00000138821	NA	NA	rs13135092-A	rs13135092	0	13135092	intron_variant	0	0.9119	3e-11	10.5229		0.0228032	[0.016-0.03] unit increase	Illumina [9339358] (imputed)	N
9	rs13107325	4	103198082	rs13135092	30698716	Multi-Ancestry Genome-Wide Association Study of Lipid Levels Incorporating Gene-Alcohol Interactions.	HDL cholesterol levels	89,893 European ancestry individuals, 20,989 African American individuals, 12,450 Asian ancestry individuals, 3,994 HIspanic individuals	136,986 European ancestry individuals, 4,475 African American or Afro-Caribbean individuals, 108,431 Asian ancestry individuals, 13,714 Hispanic individuals, 3,652 Brazilian ancestry individuals	4q24	SLC39A8	SLC39A8			ENSG00000138821	NA	NA	rs13135092-G	rs13135092	0	13135092	intron_variant	0	NR	2e-07	6.69897	(EA)	0.01628	NR unit increase	Affymetrix, Illumina [NR] (imputed)	N
9	rs13107325	4	103198082	rs13135092	29507422	A large electronic-health-record-based genome-wide study of serum lipids.	Total cholesterol levels	76,627 European ancestry individuals, 7,795 Hispanic individuals, 6,855 East Asian ancestry individuals, 2,958 African American individuals, 439 South Asian ancestry individuals	NA	4q24	NR	SLC39A8			ENSG00000138821	NA	NA	rs13135092-A	rs13135092	0	13135092	intron_variant	0	0.919	8e-10	9.09691	(EA)	0.052	unit increase	Affymetrix [at least 7091467] (imputed)	N
9	rs13107325	4	103198082	rs13135092	29507422	A large electronic-health-record-based genome-wide study of serum lipids.	Total cholesterol levels	76,627 European ancestry individuals, 7,795 Hispanic individuals, 6,855 East Asian ancestry individuals, 2,958 African American individuals, 439 South Asian ancestry individuals	NA	4q24	NR	SLC39A8			ENSG00000138821	NA	NA	rs13135092-A	rs13135092	0	13135092	intron_variant	0	NR	5e-11	10.301		0.054	unit increase	Affymetrix [at least 7091467] (imputed)	N
9	rs13107325	4	103198082	rs13135092	29507422	A large electronic-health-record-based genome-wide study of serum lipids.	High density lipoprotein cholesterol levels	76,627 European ancestry individuals, 7,795 Hispanic individuals, 6,855 East Asian ancestry individuals, 2,958 African American individuals, 439 South Asian ancestry individuals	NA	4q24	NR	SLC39A8			ENSG00000138821	NA	NA	rs13135092-A	rs13135092	0	13135092	intron_variant	0	0.919	2e-19	18.699	(EA)	0.063	unit increase	Affymetrix [at least 7091467] (imputed)	N
9	rs13107325	4	103198082	rs13135092	29507422	A large electronic-health-record-based genome-wide study of serum lipids.	High density lipoprotein cholesterol levels	76,627 European ancestry individuals, 7,795 Hispanic individuals, 6,855 East Asian ancestry individuals, 2,958 African American individuals, 439 South Asian ancestry individuals	NA	4q24	NR	SLC39A8			ENSG00000138821	NA	NA	rs13135092-A	rs13135092	0	13135092	intron_variant	0	NR	7e-21	20.1549		0.063	unit increase	Affymetrix [at least 7091467] (imputed)	N
9	rs13107325	4	103198082	rs13135092	29507422	A large electronic-health-record-based genome-wide study of serum lipids.	Low density lipoprotein cholesterol levels	76,627 European ancestry individuals, 7,795 Hispanic individuals, 6,855 East Asian ancestry individuals, 2,958 African American individuals, 439 South Asian ancestry individuals	NA	4q24	NR	SLC39A8			ENSG00000138821	NA	NA	rs13135092-A	rs13135092	0	13135092	intron_variant	0	0.919	7e-06	5.1549	(EA)	0.039	unit increase	Affymetrix [at least 7091467] (imputed)	N
9	rs13107325	4	103198082	rs13135092	29507422	A large electronic-health-record-based genome-wide study of serum lipids.	Low density lipoprotein cholesterol levels	76,627 European ancestry individuals, 7,795 Hispanic individuals, 6,855 East Asian ancestry individuals, 2,958 African American individuals, 439 South Asian ancestry individuals	NA	4q24	NR	SLC39A8			ENSG00000138821	NA	NA	rs13135092-A	rs13135092	0	13135092	intron_variant	0	NR	3e-06	5.52288		0.039	unit increase	Affymetrix [at least 7091467] (imputed)	N
9	rs13107325	4	103198082	rs13135092	25961943	The impact of low-frequency and rare variants on lipid levels.	HDL cholesterol	up to 62,166 European ancestry individuals	NA	4q24	SLC39A8	SLC39A8			ENSG00000138821	NA	NA	rs13135092-A	rs13135092	0	13135092	intron_variant	0	0.97	3e-13	12.5229		0.129	[0.094-0.164] s.d. increase	Affymetrix, Illumina, Perlegen [up to 9657952] (imputed)	N
9	rs13107325	4	103198082	rs13135092	32606422	Multi-trait analysis for genome-wide association study of five psychiatric disorders.	Bipolar disorder (MTAG)	65,682 individuals	NA	4q24	NR	SLC39A8			ENSG00000138821	NA	NA	rs13135092-?	rs13135092	0	13135092	intron_variant	0		1e-08	8		NA		NR [520857]	N
9	rs13107325	4	103198082	rs13135092	32451486	Genome-wide meta-analysis of problematic alcohol use in 435,563 individuals yields insights into biology and relationships with other traits.	Problematic alcohol use (MTAG)	972,915 European ancestry individuals	NA	4q24	NR	SLC39A8			ENSG00000138821	NA	NA	rs13135092-G	rs13135092	0	13135092	intron_variant	0	0.0808	3e-42	41.5229		0.0519347	[0.044-0.059] unit decrease	Affymetrix [10613246] (imputed)	N
9	rs13107325	4	103198082	rs13135092	32451486	Genome-wide meta-analysis of problematic alcohol use in 435,563 individuals yields insights into biology and relationships with other traits.	Alcohol consumption (drinks per week) (MTAG)	972,915 European ancestry individuals	NA	4q24	NR	SLC39A8			ENSG00000138821	NA	NA	rs13135092-G	rs13135092	0	13135092	intron_variant	0	0.0725	2e-35	34.699		0.0417501	[0.035-0.048] unit decrease	Affymetrix [NR] (imputed)	N
9	rs13107325	4	103198082	rs13135092	32451486	Genome-wide meta-analysis of problematic alcohol use in 435,563 individuals yields insights into biology and relationships with other traits.	Problematic alcohol use	435,563 European ancestry individuals	NA	4q24	SLC39A8	SLC39A8			ENSG00000138821	NA	NA	rs13135092-A	rs13135092	0	13135092	intron_variant	0	0.9192	2e-31	30.699		11.673	[NR] z score increase	Affymetrix [14069427] (imputed)	N
9	rs13107325	4	103198082	rs13135092	30670697	Multi-ancestry study of blood lipid levels identifies four loci interacting with physical activity.	HDL cholesterol x physical activity interaction (2df test)	7,395 African American inactive individuals, 13,092 African American active individuals, 2,753 Asian ancestry inactive individuals, 3,650 Asian ancestry active individuals, 22,963 European ancestry inactive individuals, 61,939 European ancestry active individuals, 2,829 Hispanic or Latin American inactive individuals, 6,358 Hispanic or Latin American active individuals	1,886 African American inactive individuals, 1,892 African American active individuals, 1,217 South African Black ancestry inactive individuals, 389 South African Black ancestry active individuals, 2,494 East Asian ancestry inactive individuals, 1,947 East Asian ancestry active individuals, 724 South Asian ancestry inactive individuals, 1,425 South Asian ancestry active individuals, 41,042 European ancestry inactive individuals, 66,575 European ancestry active individuals, 2,619 Hispanic inactive individuals, 8,802 Hispanic active individuals	4q24	NR	SLC39A8			ENSG00000138821	NA	NA	rs13135092-A	rs13135092	0	13135092	intron_variant	0	0.9311	5e-19	18.301		NA		Affymetrix, Illumina [at least 2500000] (imputed)	N
9	rs13107325	4	103198082	rs13135092	30677029	Genetic architecture of human thinness compared to severe obesity.	Obese vs. thin	1,456 British ancestry obese children, 1,471 European ancestry thin adults	up to 7,526 British ancestry obese individuals, 7,962 obese individuals, up to 3,532 British ancestry thin individuals, 8,106 thin individuals	4q24	SLC39A8	SLC39A8			ENSG00000138821	NA	NA	rs13135092-G	rs13135092	0	13135092	intron_variant	0	0.07243	1e-08	8		1.32	[1.20-1.45]	Illumina [41266535] (imputed)	N
9	rs13107325	4	103198082	rs13135092	30804565	Genome-wide analysis of insomnia in 1,331,010 individuals identifies new risk loci and functional pathways.	Insomnia	651,923 European ancestry males, 679,087 European ancestry females	NA	4q24	NR	SLC39A8			ENSG00000138821	NA	NA	rs13135092-G	rs13135092	0	13135092	intron_variant	0	0.0825	3e-16	15.5229		1.0929	[1.07-1.11]	Affymetrix, Illumina [NR] (imputed)	N
9	rs13107325	4	103198082	rs13135092	31194737	Genome-wide association study of multisite chronic pain in UK Biobank.	Multisite chronic pain	387,649 British ancestry individuals	NA	4q24	SLC39A8	SLC39A8			ENSG00000138821	NA	NA	rs13135092-A	rs13135092	0	13135092	intron_variant	0	0.08071	2e-13	12.699		0.0328	[0.024-0.041] unit decrease	NR [NR]	N
9	rs13107325	4	103198082	rs13135092	31046077	A genome-wide association study of bitter and sweet beverage consumption.	Bitter alcoholic beverage consumption	336,448 European ancestry individuals	39,924 European ancestry individuals	4q24	SLC39A8	SLC39A8			ENSG00000138821	NA	NA	rs13135092-A	rs13135092	0	13135092	intron_variant	0	0.9176	3e-14	13.5229		0.0141	[0.01-0.018] unit increase	Affymetrix [~ 7740000] (imputed)	N
9	rs13107325	4	103198082	rs13135092	33479212	Integrative analysis of genome-wide association studies identifies novel loci associated with neuropsychiatric disorders.	Schizophrenia (MTAG)	at least 33,640 European ancestry cases, at least 43,456 European ancestry controls	NA	4q24	NR	SLC39A8			ENSG00000138821	NA	NA	rs13135092-A	rs13135092	0	13135092	intron_variant	0	0.9145	9e-13	12.0458		0.146635	[0.11-0.19] unit decrease	NR [NR]	N
9	rs13107325	4	103198082	rs13135092	33479212	Integrative analysis of genome-wide association studies identifies novel loci associated with neuropsychiatric disorders.	Bipolar disorder (MTAG)	at least 20,352 European ancestry cases, at least 31,358 European ancestry controls	NA	4q24	NR	SLC39A8			ENSG00000138821	NA	NA	rs13135092-A	rs13135092	0	13135092	intron_variant	0	0.9145	2e-08	7.69897		0.114025	[0.074-0.154] unit decrease	NR [NR]	N
9	rs13107325	4	103198082	rs13135092	30336701	Genome-Wide Association Study Meta-Analysis of the Alcohol Use Disorders Identification Test (AUDIT) in Two Population-Based Cohorts.	Alcohol use disorder (total score)	141,932 European ancestry individuals	NA	4q24	RN7SL728P, SLC39A8	SLC39A8			ENSG00000138821	NA	NA	rs13135092-A	rs13135092	0	13135092	intron_variant	0	NR	3e-14	13.5229		7.59	[NR] z score increase	NR [16213998]	N
9	rs13107325	4	103198082	rs13135092	30336701	Genome-Wide Association Study Meta-Analysis of the Alcohol Use Disorders Identification Test (AUDIT) in Two Population-Based Cohorts.	Alcohol use disorder (dependence and problematic use scores)	121,604 British ancestry individuals	NA	4q24	SLC39A8	SLC39A8			ENSG00000138821	NA	NA	rs13135092-G	rs13135092	0	13135092	intron_variant	0	NR	5e-15	14.301		0.01	[NR] unit decrease	NR [16213998]	N
9	rs13107325	4	103198082	rs13135092	29691431	Biological Insights Into Muscular Strength: Genetic Findings in the UK Biobank.	Hand grip strength	334,825 British ancestry individuals	NA	4q24	SLC39A8	SLC39A8			ENSG00000138821	NA	NA	rs13135092-A	rs13135092	0	13135092	intron_variant	0	0.9169	3e-26	25.5229		0.005	[0.004-0.006] unit increase	Affymetrix [15275733] (imputed)	N
9	rs13107325	4	103198082	rs13135092	32665545	Understanding the genetic determinants of the brain with MOSTest.	Cortical thickness (min-P)	26,502 European ancestry individuals	NA	4q24	MACF1, KIAA0754, BMP8A, PABPC4	SLC39A8			ENSG00000138821	NA	NA	rs13135092-?	rs13135092	0	13135092	intron_variant	0		9e-12	11.0458		NA		NR [7428630] (imputed)	N
9	rs13107325	4	103198082	rs13135092	32895543	A general dimension of genetic sharing across diverse cognitive traits inferred from molecular data.	Verbal-numerical reasoning	171,304 British ancestry individuals	NA	4q24		SLC39A8			ENSG00000138821	NA	NA	rs13135092-?	rs13135092	0	13135092	intron_variant	0	NR	8e-17	16.0969		NA		NR [7857346] (imputed)	N
9	rs13107325	4	103198082	rs13135092	32895543	A general dimension of genetic sharing across diverse cognitive traits inferred from molecular data.	Cognitive traits (MTAG)	331,679 British ancestry individuals	NA	4q24		SLC39A8			ENSG00000138821	NA	NA	rs13135092-?	rs13135092	0	13135092	intron_variant	0	NR	3e-10	9.52288		NA		NR [7857346] (imputed)	N
9	rs13107325	4	103198082	rs13135092	33830993	Sex-stratified genome-wide association study of multisite chronic pain in UK Biobank.	Multisite chronic pain	387,649 British ancestry individuals	NA	4q24	SLC39A8	SLC39A8			ENSG00000138821	NA	NA	rs13135092-?	rs13135092	0	13135092	intron_variant	0	NR	3e-14	13.5229		NA	[NR]	NR [NR] (imputed)	N
9	rs13107325	4	103198082	rs13135092	33830993	Sex-stratified genome-wide association study of multisite chronic pain in UK Biobank.	Multisite chronic pain	209,093 British ancestry women	NA	4q24	SLC39A8	SLC39A8			ENSG00000138821	NA	NA	rs13135092-A	rs13135092	0	13135092	intron_variant	0	NR	2e-09	8.69897		0.038	[0.026-0.05] unit decrease	NR [NR] (imputed)	N
9	rs13107325	4	103198082	rs13135092	30595370	Leveraging Polygenic Functional Enrichment to Improve GWAS Power.	White blood cell count	approximately 444,000 European ancestry individuals	NA	4q24		SLC39A8			ENSG00000138821	NA	NA	rs13135092-?	rs13135092	0	13135092	intron_variant	0	NR	4e-09	8.39794		NA		NR [~ 8900000] (imputed)	N
9	rs13107325	4	103198082	rs13135092	30275531	Genetics of blood lipids among ~300,000 multi-ethnic participants of the Million Veteran Program.	Total cholesterol levels	215,551 European ancestry individuals, 57,332 African American individuals, 24,743 Hispanic individuals	Up to 319,677 individuals	4q24	SLC39A8	SLC39A8			ENSG00000138821	NA	NA	rs13135092-A	rs13135092	0	13135092	intron_variant	0	0.9185	4e-09	8.39794		0.0308	[0.021-0.041] mg dl-1 increase	Affymetrix [up to 31400000] (imputed)	N
9	rs13107325	4	103198082	rs13135092	33686288	Identifying loci with different allele frequencies among cases of eight psychiatric disorders using CC-GWAS.	Schizophrenia vs ADHD (ordinary least squares (OLS))	40,675 schizophrenia cases, 19,099 ADHD cases	NA	4q24		SLC39A8			ENSG00000138821	NA	NA	rs13135092-?	rs13135092	0	13135092	intron_variant	0	NR	4e-08	7.39794		0.0189	NR unit increase	NR [4428082] (imputed)	N
9	rs13107325	4	103198082	rs13135092	33686288	Identifying loci with different allele frequencies among cases of eight psychiatric disorders using CC-GWAS.	Schizophrenia vs anorexia nervosa (ordinary least squares (OLS))	40,675 schizophrenia cases, 16,992 anorexia nervosa cases	NA	4q24		SLC39A8			ENSG00000138821	NA	NA	rs13135092-?	rs13135092	0	13135092	intron_variant	0	NR	6e-09	8.22185		0.0192	NR unit increase	NR [4425810] (imputed)	N
9	rs13105581	4	103228830	rs13105581	29326435	A combined analysis of genetically correlated traits identifies 187 loci and a role for neurogenesis and myelination in intelligence.	Intelligence (MTAG)	120,934 British ancestry individuals, 127,548 individuals	NA	4q24	SLC39A8	SLC39A8			ENSG00000138821	NA	NA	rs13105581-T	rs13105581	0	13105581	intron_variant	0	NR	2e-10	9.69897		0.0361144	[0.025-0.047] unit decrease	Affymetrix [NR]	N
9	rs13105581	4	103228830	rs13105581	29942086	Genome-wide association meta-analysis in 269,867 individuals identifies new genetic and functional links to intelligence.	Intelligence	269,867 European ancestry individuals	NA	4q24	NR	SLC39A8			ENSG00000138821	NA	NA	rs13105581-T	rs13105581	0	13105581	intron_variant	0	NR	2e-09	8.69897		6.003	z-score decrease	Affymetrix, Illumina [9295118] (imputed)	N
9	rs13105581	4	103228830	rs13105581	29844566	Study of 300,486 individuals identifies 148 independent genetic loci influencing general cognitive function.	General cognitive ability	up to 300,486 European ancestry individuals	NA	4q24	SLC39A8	SLC39A8			ENSG00000138821	NA	NA	rs13105581-T	rs13105581	0	13105581	intron_variant	0	NR	3e-11	10.5229		6.629	z-score decrease	Affymetrix, Illumina [at least 2500000] (imputed)	N
9	rs13105581	4	103228830	rs13105581	32888494	The Polygenic and Monogenic Basis of Blood Traits and Diseases.	Red blood cell count	408,112 British individuals	NA	4q24	SLC39A8	SLC39A8			ENSG00000138821	NA	NA	rs13105581-T	rs13105581	0	13105581	intron_variant	0	0.079124	2e-12	11.699		0.0291516	[0.021-0.037] unit increase	Affymetrix [93095623] (imputed)	N
9	rs13105581	4	103283117	rs34333163	31676860	Genome-wide association analysis of 19,629 individuals identifies variants influencing regional brain volumes and refines their genetic co-architecture with cognitive and mental health traits.	Brain region volumes	19,629 British ancestry individuals	NA	4q24	NR	SLC39A8			ENSG00000138821	NA	NA	rs34333163-?	rs34333163	0	34333163	intron_variant	0	NR	3e-09	8.52288	(white matter)	NA		NR [9227495] (imputed)	N
9	rs13105581	4	103283117	rs34333163	32888494	The Polygenic and Monogenic Basis of Blood Traits and Diseases.	Monocyte percentage of white cells	408,112 British individuals	NA	4q24	SLC39A8	SLC39A8			ENSG00000138821	NA	NA	rs34333163-G	rs34333163	0	34333163	intron_variant	0	0.070832	2e-11	10.699		0.029078	[0.021-0.038] unit decrease	Affymetrix [93095623] (imputed)	N
9	rs13105581	4	103283117	rs34333163	33462484	Genetics of 35 blood and urine biomarkers in the UK Biobank.	Aspartate aminotransferase levels	341,246 European ancestry individuals, 5,982 African ancestry individuals, 7,313 South Asian ancestry individuals	NA	4q24	NR	SLC39A8			ENSG00000138821	NA	NA	rs34333163-G	rs34333163	0	34333163	intron_variant	0	NR	2e-24	23.699		0.0481	[0.039-0.057] unit increase	Affymetrix [9000000] (imputed)	N
9	rs13105581	4	103283117	rs34333163	33462484	Genetics of 35 blood and urine biomarkers in the UK Biobank.	Apolipoprotein A1 levels	311,601 European ancestry individuals, 5,550 African ancestry individuals, 6,682 South Asian ancestry individuals	NA	4q24	NR	SLC39A8			ENSG00000138821	NA	NA	rs34333163-G	rs34333163	0	34333163	intron_variant	0	NR	2e-38	37.699		0.0639	[0.054-0.074] unit decrease	Affymetrix [9000000] (imputed)	N
9	rs13105581	4	103283117	rs34333163	33462484	Genetics of 35 blood and urine biomarkers in the UK Biobank.	Calcium levels	313,387 European ancestry individuals, 5,576 African ancestry individuals, 6,696 South Asian ancestry individuals	NA	4q24	NR	SLC39A8			ENSG00000138821	NA	NA	rs34333163-G	rs34333163	0	34333163	intron_variant	0	NR	2e-21	20.699		0.0468	[0.037-0.056] unit decrease	Affymetrix [9000000] (imputed)	N
9	rs13105581	4	103283117	rs34333163	33462484	Genetics of 35 blood and urine biomarkers in the UK Biobank.	Serum albumin level	313,032 European ancestry individuals, 5,573 African ancestry individuals, 6,687 South Asian ancestry individuals	NA	4q24	NR	SLC39A8			ENSG00000138821	NA	NA	rs34333163-G	rs34333163	0	34333163	intron_variant	0	NR	2e-17	16.699		0.0418	[0.032-0.051] unit decrease	Affymetrix [9000000] (imputed)	N
9	rs13105581	4	103283117	rs34333163	33462484	Genetics of 35 blood and urine biomarkers in the UK Biobank.	High density lipoprotein cholesterol levels	313,372 European ancestry individuals, 5,573 African ancestry individuals, 6,689 South Asian ancestry individuals	NA	4q24	NR	SLC39A8			ENSG00000138821	NA	NA	rs34333163-G	rs34333163	0	34333163	intron_variant	0	NR	1e-47	47		0.0712	[0.062-0.081] unit decrease	Affymetrix [9000000] (imputed)	N
9	rs13105581	4	103283117	rs34333163	33462484	Genetics of 35 blood and urine biomarkers in the UK Biobank.	Low density lipoprotein cholesterol levels	341,875 European ancestry individuals, 6,003 African ancestry individuals, 7,319 South Asian ancestry individuals	NA	4q24	NR	SLC39A8			ENSG00000138821	NA	NA	rs34333163-G	rs34333163	0	34333163	intron_variant	0	NR	2e-10	9.69897		0.0299	[0.021-0.039] unit decrease	Affymetrix [9000000] (imputed)	N
9	rs13105581	4	103283117	rs34333163	33462484	Genetics of 35 blood and urine biomarkers in the UK Biobank.	Total cholesterol levels	342,508 European ancestry individuals, 6,014 African ancestry individuals, 7,336 South Asian ancestry individuals	NA	4q24	NR	SLC39A8			ENSG00000138821	NA	NA	rs34333163-G	rs34333163	0	34333163	intron_variant	0	NR	6e-24	23.2218		0.0474	[0.038-0.057] unit decrease	Affymetrix [9000000] (imputed)	N
9	rs13105581	4	103284865	rs13114738	29507422	A large electronic-health-record-based genome-wide study of serum lipids.	High density lipoprotein cholesterol levels	76,627 European ancestry individuals, 7,795 Hispanic individuals, 6,855 East Asian ancestry individuals, 2,958 African American individuals, 439 South Asian ancestry individuals	NA	4q24	NR	SLC39A8			ENSG00000138821	NA	NA	rs13114738-C	rs13114738	0	13114738	intron_variant	0	0.917	3e-11	10.5229	(EA)	0.045	unit increase	Affymetrix [at least 7091467] (imputed)	N
9	rs13105581	4	103284865	rs13114738	29507422	A large electronic-health-record-based genome-wide study of serum lipids.	High density lipoprotein cholesterol levels	76,627 European ancestry individuals, 7,795 Hispanic individuals, 6,855 East Asian ancestry individuals, 2,958 African American individuals, 439 South Asian ancestry individuals	NA	4q24	NR	SLC39A8			ENSG00000138821	NA	NA	rs13114738-C	rs13114738	0	13114738	intron_variant	0	NR	3e-12	11.5229		0.046	unit increase	Affymetrix [at least 7091467] (imputed)	N
9	rs13105581	4	103284865	rs13114738	27790247	Pleiotropic Meta-Analyses of Longitudinal Studies Discover Novel Genetic Variants Associated with Age-Related Diseases.	Age-related diseases, mortality and associated endophenotypes	9,618 European ancestry individuals	19,796 European ancestry individuals	4q24	NR	SLC39A8			ENSG00000138821	NA	NA	rs13114738-?	rs13114738	0	13114738	intron_variant	0	NR	8e-08	7.09691		NA		Affymetrix [NR]	N
9	rs13105581	4	103284865	rs13114738	27790247	Pleiotropic Meta-Analyses of Longitudinal Studies Discover Novel Genetic Variants Associated with Age-Related Diseases.	Age-related disease endophenotypes	9,618 European ancestry individuals	19,796 European ancestry individuals	4q24	NR	SLC39A8			ENSG00000138821	NA	NA	rs13114738-?	rs13114738	0	13114738	intron_variant	0	NR	1e-10	10		NA		Affymetrix [NR]	N
9	rs13105581	4	103385336	rs531685993	31676860	Genome-wide association analysis of 19,629 individuals identifies variants influencing regional brain volumes and refines their genetic co-architecture with cognitive and mental health traits.	Brain region volumes	19,629 British ancestry individuals	NA	4q24	NR	SLC39A8 - NFKB1	ENSG00000138821	ENSG00000109320		32921	37152	rs531685993-?	rs531685993	0	531685993	intergenic_variant	1	NR	4e-15	14.3979	(left accumbens area)	NA		NR [9227495] (imputed)	N
9	rs13105581	4	103385336	rs531685993	31676860	Genome-wide association analysis of 19,629 individuals identifies variants influencing regional brain volumes and refines their genetic co-architecture with cognitive and mental health traits.	Brain region volumes	19,629 British ancestry individuals	NA	4q24	NR	SLC39A8 - NFKB1	ENSG00000138821	ENSG00000109320		32921	37152	rs531685993-?	rs531685993	0	531685993	intergenic_variant	1	NR	3e-13	12.5229	(right accumbens area)	NA		NR [9227495] (imputed)	N
11	rs146618518	5	102295504	rs2195272	33568662	Genetic determinants of daytime napping and effects on cardiometabolic health.	Daytime nap	452,633 European ancestry individuals	541,333 European ancestry individuals	5q21.1	PAM	PAM			ENSG00000145730	NA	NA	rs2195272-T	rs2195272	0	2195272	intron_variant	0		3e-14	13.5229		0.007	[0.0052-0.0088] unit increase	Affymetrix [13304133] (imputed)	N
11	rs146618518	5	102305065	rs17154889	31669095	Shared Genetic and Experimental Links between Obesity-Related Traits and Asthma Subtypes in UK Biobank.	Waist circumference adjusted for body mass index	457,690 European ancestry individuals	NA	5q21.1	NR	PAM			ENSG00000145730	NA	NA	rs17154889-?	rs17154889	0	17154889	intron_variant	0	NR	2e-11	10.699		NA		Affymetrix [~ 8270000] (imputed)	N
11	rs146618518	5	102305065	rs17154889	31669095	Shared Genetic and Experimental Links between Obesity-Related Traits and Asthma Subtypes in UK Biobank.	Waist-to-hip ratio adjusted for BMI	457,690 European ancestry individuals	NA	5q21.1	NR	PAM			ENSG00000145730	NA	NA	rs17154889-?	rs17154889	0	17154889	intron_variant	0	NR	2e-13	12.699		NA		Affymetrix [~ 8270000] (imputed)	N
11	rs146618518	5	102305065	rs17154889	30595370	Leveraging Polygenic Functional Enrichment to Improve GWAS Power.	Waist-hip ratio	approximately 458,000 European ancestry individuals	NA	5q21.1		PAM			ENSG00000145730	NA	NA	rs17154889-?	rs17154889	0	17154889	intron_variant	0	NR	7e-16	15.1549		NA		NR [~ 8900000] (imputed)	N
11	rs146618518	5	102313939	rs6889592	30804565	Genome-wide analysis of insomnia in 1,331,010 individuals identifies new risk loci and functional pathways.	Sleep duration	384,317 European ancestry individuals	NA	5q21.1		PAM			ENSG00000145730	NA	NA	rs6889592-A	rs6889592	0	6889592	intron_variant	0	0.3324	1e-11	11		0.01754	[0.012-0.023] unit increase	Affymetrix, Illumina [10862567] (imputed)	N
11	rs146618518	5	102318974	rs10463554	28892059	A meta-analysis of genome-wide association studies identifies 17 new Parkinson's disease risk loci.	Parkinson's disease	20,184 European ancestry cases, 397,324 European ancestry controls	5,851 European ancestry cases, 5,866 European ancestry controls	5q21.1	NR	PAM			ENSG00000145730	NA	NA	rs10463554-T	rs10463554	0	10463554	intron_variant	0	NR	2e-07	6.69897		1.06496	[1.04-1.09]	Illumina [11933700] (imputed)	N
11	rs146618518	5	102321905	rs56372231	30846698	Genome-wide association study identifies genetic loci for self-reported habitual sleep duration supported by accelerometer-derived estimates.	Sleep duration	446,118 European ancestry individuals	47,180 adults, 10,554 children or adolescents	5q21.1	NR	PAM			ENSG00000145730	NA	NA	rs56372231-T	rs56372231	0	56372231	intron_variant	0	NR	2e-11	10.699		0.888	unit increase	Affymetrix [14661600] (imputed)	N
11	rs146618518	5	102327868	rs3776864	30846698	Genome-wide association study identifies genetic loci for self-reported habitual sleep duration supported by accelerometer-derived estimates.	Sleep duration (short sleep)	106,192 European ancestry cases, 305,742 European ancestry controls	47,180 adults, 10,554 children or adolescents	5q21.1	PAM, PPIP5K2, GIN1, c5orf30	PAM			ENSG00000145730	NA	NA	rs3776864-A	rs3776864	0	3776864	intron_variant	0	NR	2e-08	7.69897		1.032		NR [14661600] (imputed)	N
11	rs146618518	5	102365794	rs26431	31701892	Identification of novel risk loci, causal insights, and heritable risk for Parkinson's disease: a meta-analysis of genome-wide association studies.	Parkinson's disease or first degree relation to individual with Parkinson's disease	15,056 European ancestry cases, 18,618 European ancestry proxy cases, 449,056 European ancestry controls	22,632 European ancestry cases, 968,735 European ancestry controls	5q21.1	PAM	PAM - EIF3KP1	ENSG00000145730	ENSG00000175749		360	2286	rs26431-C	rs26431	0	26431	intergenic_variant	1	0.7025	2e-09	8.69897		0.0621	[0.042-0.082] unit increase	NR [7784415] (imputed)	N
11	rs146618518	5	102365794	rs26431	29500382	Item-level analyses reveal genetic heterogeneity in neuroticism.	Feeling worry	372,869 European ancestry individuals	NA	5q21.1	NR	PAM - EIF3KP1	ENSG00000145730	ENSG00000175749		360	2286	rs26431-C	rs26431	0	26431	intergenic_variant	1	0.30172	2e-08	7.69897		5.636	unit increase	NR [10847151] (imputed)	N
11	rs146618518	5	102418604	rs257309	29875488	Genomic atlas of the human plasma proteome.	Blood protein levels	3,301 European ancestry individuals	NA	5q21.1	PAM	EIF3KP1 - GIN1	ENSG00000175749	ENSG00000145723		49869	3100	rs257309-G	rs257309	0	257309	intergenic_variant	1	0.352	4e-79	78.3979	(Peptidyl-glycine alpha-amidating monooxygenase, PAM.5620.13.3)	0.47	[0.43-0.51] unit decrease	Affymetrix [10572788] (imputed)	N
11	rs146618518	5	102454439	rs34781	30239722	Meta-analysis of genome-wide association studies for body fat distribution in 694,649 individuals of European ancestry.	Waist-to-hip ratio adjusted for BMI	379,501 European ancestry female individuals	NA	5q21.1	NR	GIN1			ENSG00000145723	NA	NA	rs34781-T	rs34781	0	34781	intron_variant	0	0.3001	8e-14	13.0969		0.0147	[0.011-0.019] unit decrease	NR [~ 27400000] (imputed)	N
11	rs146618518	5	102543878	rs28061	30804566	Biological and clinical insights from genetics of insomnia symptoms.	Insomnia symptoms (never/rarely vs. usually)	129,270 European ancestry cases, 108,357 European ancestry controls	17,140 European ancestry cases, 61,850 European ancestry controls	5q21.1	HISPPD1/C5orf30	PPIP5K2			ENSG00000145725	NA	NA	rs28061-A	rs28061	0	28061	3_prime_UTR_variant	0	0.692042	1e-08	8		1.03	[1.02-1.04]	Affymetrix [14661600] (imputed)	N
11	rs146618518	5	102543878	rs28061	30804566	Biological and clinical insights from genetics of insomnia symptoms.	Insomnia symptoms (never/rarely vs. sometimes/usually)	345,022 European ancestry cases, 108,357 European ancestry controls	17,140 European ancestry cases, 61,850 European ancestry controls	5q21.1	HISPPD1/C5orf30	PPIP5K2			ENSG00000145725	NA	NA	rs28061-A	rs28061	0	28061	3_prime_UTR_variant	0	0.692042	2e-07	6.69897		1.03	[1.02-1.04]	Affymetrix [14661600] (imputed)	N
11	rs146618518	5	102558044	rs246915	34021172	GWAS of allometric body-shape indices in UK Biobank identifies loci suggesting associations with morphogenesis, organogenesis, adrenal cell renewal and cancer.	Waist-to-hip ratio adjusted for BMI	219,872 British ancestry women	NA	5q21.1	PPIP5K2	PPIP5K2 - MACIR	ENSG00000145725	ENSG00000181751		9544	36420	rs246915-A	rs246915	0	246915	intergenic_variant	1	NR	2e-08	7.69897		0.0173345	[0.011-0.023] unit decrease	Affymetrix [319769] (imputed)	N
11	rs146618518	5	102558044	rs246915	34021172	GWAS of allometric body-shape indices in UK Biobank identifies loci suggesting associations with morphogenesis, organogenesis, adrenal cell renewal and cancer.	Waist-hip index	219,872 British ancestry women	NA	5q21.1	PPIP5K2	PPIP5K2 - MACIR	ENSG00000145725	ENSG00000181751		9544	36420	rs246915-A	rs246915	0	246915	intergenic_variant	1	NR	3e-09	8.52288		0.0182102	[0.012-0.024] unit decrease	Affymetrix [319769] (imputed)	N
11	rs146618518	5	102587573	rs6876072	34021172	GWAS of allometric body-shape indices in UK Biobank identifies loci suggesting associations with morphogenesis, organogenesis, adrenal cell renewal and cancer.	Waist circumference adjusted for body mass index	219,872 British ancestry women	NA	5q21.1	CTC-503K11.2	PPIP5K2 - MACIR	ENSG00000145725	ENSG00000181751		39073	6891	rs6876072-T	rs6876072	0	6876072	intron_variant	1	NR	1e-08	8		0.0172172	[0.011-0.023] unit decrease	Affymetrix [321114] (imputed)	N
11	rs2569015	5	102595837	rs28157	30595370	Leveraging Polygenic Functional Enrichment to Improve GWAS Power.	Hypothyroidism	approximately 459,000 European ancestry individuals	NA	5q21.1		MACIR			ENSG00000181751	NA	NA	rs28157-?	rs28157	0	28157	intron_variant	0	NR	5e-12	11.301		NA		NR [~ 8900000] (imputed)	N
11	rs2569015	5	102596720	rs26232	20453842	Genome-wide association study meta-analysis identifies seven new rheumatoid arthritis risk loci.	Rheumatoid arthritis	5,539 European ancestry cases, 20,169 European ancestry controls	6,768 European ancestry cases, 8,806 European ancestry controls	5q21.1	C5orf30	MACIR			ENSG00000181751	NA	NA	rs26232-C	rs26232	0	26232	intron_variant	0	0.68	4e-08	7.39794		1.14	[NR]	Affymetrix, Illumina [~ 2716259] (imputed)	N
11	rs2569015	5	102596720	rs26232	32888493	Trans-ethnic and Ancestry-Specific Blood-Cell Genetics in 746,667 Individuals from 5 Global Populations.	Mean corpuscular hemoglobin	630,125 African American or Afro-Caribbean, African ancestry, European ancestry, East Asian ancestry, Hispanic or Latin American and South Asian ancestry individuals	NA	5q21.1	NR	MACIR			ENSG00000181751	NA	NA	rs26232-T	rs26232	0	26232	intron_variant	0	0.311732	3e-26	25.5229		NA		Affymetrix, Illumina [20825802] (imputed)	N
11	rs2569015	5	102596720	rs26232	32888493	Trans-ethnic and Ancestry-Specific Blood-Cell Genetics in 746,667 Individuals from 5 Global Populations.	Mean corpuscular volume	696,882 African American or Afro-Caribbean, African ancestry, European ancestry, East Asian ancestry, Hispanic or Latin American and South Asian ancestry individuals	NA	5q21.1	NR	MACIR			ENSG00000181751	NA	NA	rs26232-T	rs26232	0	26232	intron_variant	0	0.311671	7e-30	29.1549		NA		Affymetrix, Illumina [24246363] (imputed)	N
11	rs2569015	5	102596720	rs26232	32888494	The Polygenic and Monogenic Basis of Blood Traits and Diseases.	Mean corpuscular volume	408,112 British individuals	NA	5q21.1	C5orf30	MACIR			ENSG00000181751	NA	NA	rs26232-T	rs26232	0	26232	intron_variant	0	0.32215	9e-25	24.0458		0.0224702	[0.018-0.027] unit increase	Affymetrix [93095623] (imputed)	N
11	rs2569015	5	102596816	rs26233	32888493	Trans-ethnic and Ancestry-Specific Blood-Cell Genetics in 746,667 Individuals from 5 Global Populations.	Mean corpuscular volume	544,127 European ancestry individuals	NA	5q21.1	NR	MACIR			ENSG00000181751	NA	NA	rs26233-T	rs26233	0	26233	intron_variant	0	0.321441	2e-28	27.699		0.021413	[0.018-0.025] SD unit increase	Affymetrix, Illumina [50615308] (imputed)	N
11	rs2569015	5	102597156	rs26234	32888494	The Polygenic and Monogenic Basis of Blood Traits and Diseases.	Mean corpuscular hemoglobin	408,112 British individuals	NA	5q21.1	C5orf30	MACIR			ENSG00000181751	NA	NA	rs26234-A	rs26234	0	26234	intron_variant	0	0.322139	1e-21	21		0.022613	[0.018-0.027] unit increase	Affymetrix [93095623] (imputed)	N
11	rs2569015	5	102597292	rs39984	23143596	High-density genetic mapping identifies new susceptibility loci for rheumatoid arthritis.	Rheumatoid arthritis	up to 13,838 European ancestry cases, up to 33,742 European ancestry controls	NA	5q21.1	GIN1, C5ORF30	MACIR			ENSG00000181751	NA	NA	rs39984-?	rs39984	0	39984	intron_variant	0	0.68	9e-08	7.04576		1.1374		Illumina [129464] (imputed)	N
11	rs2569015	5	102597292	rs39984	23143596	High-density genetic mapping identifies new susceptibility loci for rheumatoid arthritis.	Rheumatoid arthritis (ACPA-positive)	up to 9,585 European ancestry cases, up to 33,742 European ancestry controls	NA	5q21.1	GIN1, C5orf30	MACIR			ENSG00000181751	NA	NA	rs39984-?	rs39984	0	39984	intron_variant	0	0.68	3e-06	5.52288		1.14207		Illumina [129464] (imputed)	N
11	rs2569015	5	102599390	rs376286	32888493	Trans-ethnic and Ancestry-Specific Blood-Cell Genetics in 746,667 Individuals from 5 Global Populations.	Mean corpuscular hemoglobin	486,823 European ancestry individuals	NA	5q21.1	NR	MACIR			ENSG00000181751	NA	NA	rs376286-A	rs376286	0	376286	intron_variant	0	0.322104	4e-26	25.3979		0.021768	[0.018-0.026] SD unit increase	Affymetrix, Illumina [50266654] (imputed)	N
11	rs2569015	5	102600524	rs2288789	32888493	Trans-ethnic and Ancestry-Specific Blood-Cell Genetics in 746,667 Individuals from 5 Global Populations.	Red blood cell count	545,203 European ancestry individuals	NA	5q21.1	NR	MACIR			ENSG00000181751	NA	NA	rs2288789-A	rs2288789	0	2288789	intron_variant	0	0.333231	3e-12	11.5229		0.013686	[0.0099-0.0175] SD unit decrease	Affymetrix, Illumina [50628390] (imputed)	N
11	rs2569015	5	102600524	rs2288789	32888493	Trans-ethnic and Ancestry-Specific Blood-Cell Genetics in 746,667 Individuals from 5 Global Populations.	Red blood cell count	727,624 African American or Afro-Caribbean, African ancestry, European ancestry, East Asian ancestry, Hispanic or Latin American and South Asian ancestry individuals	NA	5q21.1	NR	MACIR			ENSG00000181751	NA	NA	rs2288789-A	rs2288789	0	2288789	intron_variant	0	0.319249	1e-16	16		NA		Affymetrix, Illumina [24332387] (imputed)	N
11	rs2569015	5	102600524	rs2288789	30595370	Leveraging Polygenic Functional Enrichment to Improve GWAS Power.	Mean corpuscular hemoglobin	approximately 443,000 European ancestry individuals	NA	5q21.1		MACIR			ENSG00000181751	NA	NA	rs2288789-?	rs2288789	0	2288789	intron_variant	0	NR	3e-20	19.5229		NA		NR [~ 8900000] (imputed)	N
11	rs2569015	5	102600524	rs2288789	32888494	The Polygenic and Monogenic Basis of Blood Traits and Diseases.	Mean spheric corpuscular volume	408,112 British individuals	NA	5q21.1	C5orf30	MACIR			ENSG00000181751	NA	NA	rs2288789-A	rs2288789	0	2288789	intron_variant	0	0.333963	9e-11	10.0458		0.0153785	[0.011-0.02] unit increase	Affymetrix [93095623] (imputed)	N
11	rs2569015	5	102600524	rs2288789	32888494	The Polygenic and Monogenic Basis of Blood Traits and Diseases.	Red blood cell count	408,112 British individuals	NA	5q21.1	C5orf30	MACIR			ENSG00000181751	NA	NA	rs2288789-A	rs2288789	0	2288789	intron_variant	0	0.333875	9e-10	9.04576		0.0143441	[0.0098-0.0189] unit decrease	Affymetrix [93095623] (imputed)	N
11	rs2569015	5	102600524	rs2288789	30595370	Leveraging Polygenic Functional Enrichment to Improve GWAS Power.	Red blood cell count	approximately 445,000 European ancestry individuals	NA	5q21.1		MACIR			ENSG00000181751	NA	NA	rs2288789-?	rs2288789	0	2288789	intron_variant	0	NR	5e-11	10.301		NA		NR [~ 8900000] (imputed)	N
11	rs2569015	5	102603701	rs403214	33310728	Large-scale meta-analysis across East Asian and European populations updated genetic architecture and variant-driven biology of rheumatoid arthritis, identifying 11 novel susceptibility loci.	Rheumatoid arthritis	14,361 European ancestry cases, 43,923 European ancestry controls, 8,267 East Asian ancestry cases, 244,741 East Asian ancestry controls	NA	5q21.1		MACIR			ENSG00000181751	NA	NA	rs403214-A	rs403214	0	403214	intron_variant	0	NR	4e-10	9.39794		1.1	[1.06-1.13]	NR [13810676] (imputed)	N
11	rs2569015	5	102608924	rs2561477	23143596	High-density genetic mapping identifies new susceptibility loci for rheumatoid arthritis.	Rheumatoid arthritis (ACPA-positive)	up to 9,585 European ancestry cases, up to 33,742 European ancestry controls	NA	5q21.1	GIN1	MACIR			ENSG00000181751	NA	NA	rs2561477-?	rs2561477	0	2561477	intron_variant	0	NR	9e-08	7.04576		NA		Illumina [129464] (imputed)	N
11	rs2569015	5	102608924	rs2561477	23143596	High-density genetic mapping identifies new susceptibility loci for rheumatoid arthritis.	Rheumatoid arthritis	up to 13,838 European ancestry cases, up to 33,742 European ancestry controls	NA	5q21.1	GIN1	MACIR			ENSG00000181751	NA	NA	rs2561477-?	rs2561477	0	2561477	intron_variant	0	NR	7e-10	9.1549		NA		Illumina [129464] (imputed)	N
11	rs2569015	5	102608924	rs2561477	24390342	Genetics of rheumatoid arthritis contributes to biology and drug discovery.	Rheumatoid arthritis	up to 14,361 European ancestry cases, up to 42,923 European ancestry controls, up to 4,873 East Asian ancestry cases, up to 17,642 East Asian ancestry controls	up to 3,775 European ancestry cases, up to 5,801 European ancestry controls, up to 6,871 East Asian ancestry cases, up to 6,392 East Asian ancestry controls	5q21.1	C5orf30	MACIR			ENSG00000181751	NA	NA	rs2561477-G	rs2561477	0	2561477	intron_variant	0	0.69	1e-10	10		1.09	[1.06-1.12]	Affymetrix, Illumina [up to 9739303] (imputed)	N
11	rs2569015	5	102608924	rs2561477	24390342	Genetics of rheumatoid arthritis contributes to biology and drug discovery.	Rheumatoid arthritis	up to 14,361 European ancestry cases, up to 42,923 European ancestry controls, up to 4,873 East Asian ancestry cases, up to 17,642 East Asian ancestry controls	up to 3,775 European ancestry cases, up to 5,801 European ancestry controls, up to 6,871 East Asian ancestry cases, up to 6,392 East Asian ancestry controls	5q21.1	C5orf30	MACIR			ENSG00000181751	NA	NA	rs2561477-G	rs2561477	0	2561477	intron_variant	0	0.68	2e-11	10.699	(EA)	1.11	[1.08-1.14]	Affymetrix, Illumina [up to 9739303] (imputed)	N
11	rs2569015	5	102608924	rs2561477	30423114	Genetic Influences on Susceptibility to Rheumatoid Arthritis in African-Americans.	Rheumatoid arthritis	916 African American cases, 1,392 African American controls,	4,873 East Asian ancestry cases, 17,641 East Asian ancestry controls, 19,234 European ancestry cases, 61,654 European ancestry controls	5q21.1	C5orf30	MACIR			ENSG00000181751	NA	NA	rs2561477-A	rs2561477	0	2561477	intron_variant	0	0.32	5e-10	9.30103	(EA)	0.10385	[0.071-0.137] unit decrease	Illumina [8380626] (imputed)	N
11	rs2569015	5	102608924	rs2561477	30423114	Genetic Influences on Susceptibility to Rheumatoid Arthritis in African-Americans.	Rheumatoid arthritis	916 African American cases, 1,392 African American controls,	4,873 East Asian ancestry cases, 17,641 East Asian ancestry controls, 19,234 European ancestry cases, 61,654 European ancestry controls	5q21.1	C5orf30	MACIR			ENSG00000181751	NA	NA	rs2561477-A	rs2561477	0	2561477	intron_variant	0	NR	6e-10	9.22185		0.0946137	[0.016-0.174] unit decrease	Illumina [8380626] (imputed)	N
11	rs2569015	5	102608924	rs2561477	24532676	High-density genotyping of immune loci in Koreans and Europeans identifies eight new rheumatoid arthritis risk loci.	Rheumatoid arthritis (ACPA-positive)	2,234 Korean ancestry cases, 7,065 Korean ancestry controls, 10,288 European ancestry cases, 35,502 European ancestry controls	NA	5q21.1	C5orf30	MACIR			ENSG00000181751	NA	NA	rs2561477-G	rs2561477	0	2561477	intron_variant	0	0.69	1e-09	9		1.11111	[1.08-1.15]	Illumina [133816] (imputed)	N
11	rs2569015	5	102622453	rs1991797	30643258	Genome-wide association analyses of risk tolerance and risky behaviors in over 1 million individuals identify hundreds of loci and shared genetic influences.	Adventurousness	557,923 European ancestry individuals	NA	5q21.1	C5orf30	MACIR - NA	ENSG00000181751			8092	NA	rs1991797-T	rs1991797	0	1991797	intergenic_variant	1	0.3254	7e-09	8.1549		0.0120057	[0.0079-0.0161] unit increase	Illumina [9339358] (imputed)	N
11	rs2569015	5	102622453	rs1991797	32888494	The Polygenic and Monogenic Basis of Blood Traits and Diseases.	Immature fraction of reticulocytes	408,112 British individuals	NA	5q21.1		MACIR - NA	ENSG00000181751			8092	NA	rs1991797-T	rs1991797	0	1991797	intergenic_variant	1	0.329276	3e-09	8.52288		0.0141352	[0.0095-0.0188] unit increase	Affymetrix [93095623] (imputed)	N
11	rs2569015	5	102622453	rs1991797	32581359	FLT3 stop mutation increases FLT3 ligand level and risk of autoimmune thyroid disease.	Autoimmune thyroid disease	30,234 European ancestry cases, 724,172 European ancestry controls	NA	5q21.1	C5orf30	MACIR - NA	ENSG00000181751			8092	NA	rs1991797-G	rs1991797	0	1991797	intergenic_variant	1	0.678	5e-11	10.301		1.06383	[NR]	Affymetrix, Illumina [42900000] (imputed)	N
11	rs2569015	5	102622453	rs1991797	32888494	The Polygenic and Monogenic Basis of Blood Traits and Diseases.	Mean reticulocyte volume	408,112 British individuals	NA	5q21.1		MACIR - NA	ENSG00000181751			8092	NA	rs1991797-T	rs1991797	0	1991797	intergenic_variant	1	0.329268	2e-14	13.699		0.018393	[0.014-0.023] unit increase	Affymetrix [93095623] (imputed)	N
11	rs2569015	5	102622453	rs1991797	31015401	Genome-wide association study of medication-use and associated disease in the UK Biobank.	Medication use (thyroid preparations)	24,832 European ancestry cases, 280,750 European ancestry controls	NA	5q21.1	C5orf30	MACIR - NA	ENSG00000181751			8092	NA	rs1991797-T	rs1991797	0	1991797	intergenic_variant	1	0.328168	5e-12	11.301		0.0672785	[0.048-0.086] unit decrease	Affymetrix [7288503] (imputed)	N
11	rs2569015	5	102627355	rs187580	29500382	Item-level analyses reveal genetic heterogeneity in neuroticism.	Feeling worry	372,869 European ancestry individuals	NA	5q21.1	PAM	MACIR - NA	ENSG00000181751			12994	NA	rs187580-T	rs187580	0	187580	intergenic_variant	1	0.230751	2e-10	9.69897		6.364	unit increase	NR [10847151] (imputed)	N
11	rs2569015	5	102627355	rs187580	30038396	Gene discovery and polygenic prediction from a genome-wide association study of educational attainment in 1.1 million individuals.	Educational attainment (years of education)	up to 1,131,881 European ancestry individuals	NA	5q21.1		MACIR - NA	ENSG00000181751			12994	NA	rs187580-T	rs187580	0	187580	intergenic_variant	1	0.7671	4e-10	9.39794		0.0104	[0.0071-0.0137] unit decrease	Affymetrix, Illumina [10000000] (imputed)	N
11	rs2569015	5	102627355	rs187580	30038396	Gene discovery and polygenic prediction from a genome-wide association study of educational attainment in 1.1 million individuals.	Self-reported math ability (MTAG)	670,471 European ancestry individuals	NA	5q21.1	Intergenic	MACIR - NA	ENSG00000181751			12994	NA	rs187580-T	rs187580	0	187580	intergenic_variant	1	0.7689	4e-08	7.39794	(MTAG)	0.0116	[0.0075-0.0157] unit decrease	Affymetrix, Illumina [7100000] (imputed)	N
11	rs2569015	5	102660400	rs12187443	30643258	Genome-wide association analyses of risk tolerance and risky behaviors in over 1 million individuals identify hundreds of loci and shared genetic influences.	General risk tolerance (MTAG)	975,353 European ancestry individuals	NA	5q21.1	C5orf30	MACIR - NA	ENSG00000181751			46039	NA	rs12187443-T	rs12187443	0	12187443	intergenic_variant	1	0.67	2e-12	11.699		0.0088	[0.0063-0.0113] unit decrease	Affymetrix, Illumina [5869552] (imputed)	N
11	rs2569015	5	102660400	rs12187443	30804565	Genome-wide analysis of insomnia in 1,331,010 individuals identifies new risk loci and functional pathways.	Insomnia	651,923 European ancestry males, 679,087 European ancestry females	NA	5q21.1	NR	MACIR - NA	ENSG00000181751			46039	NA	rs12187443-T	rs12187443	0	12187443	intergenic_variant	1	0.6681	2e-10	9.69897		1.041	[1.03-1.05]	Affymetrix, Illumina [NR] (imputed)	N
11	rs2569015	5	102677920	rs391851	30595370	Leveraging Polygenic Functional Enrichment to Improve GWAS Power.	Autoimmune traits	approximately 459,000 European ancestry individuals	NA	5q21.1		MACIR - PDZPH1P	ENSG00000181751	ENSG00000226926		63559	88187	rs391851-?	rs391851	0	391851	intergenic_variant	1	NR	4e-12	11.3979		NA		NR [~ 8900000] (imputed)	N
11	rs2569015	5	102678073	rs391236	29942085	Meta-analysis of genome-wide association studies for neuroticism in 449,484 individuals identifies novel genetic loci and pathways.	Worry	348,219 European ancestry individuals	NA	5q21.1	NR	MACIR - PDZPH1P	ENSG00000181751	ENSG00000226926		63712	88034	rs391236-G	rs391236	0	391236	intergenic_variant	1	NR	9e-09	8.04576		0.01494	[0.0098-0.02] unit decrease	Affymetrix [10847151] (imputed)	N
11	rs2569015	5	102681381	rs526231	26394269	International genome-wide meta-analysis identifies new primary biliary cirrhosis risk loci and targetable pathogenic pathways.	Primary biliary cholangitis	2,764 European ancestry cases, 10,475 European ancestry controls	3,716 European ancestry cases, 4,261 European ancestry controls	5q21.1	PAM, EIF3KP1, GIN1, PPIP5K2, C5orf30	MACIR - PDZPH1P	ENSG00000181751	ENSG00000226926		67020	84726	rs526231-C	rs526231	0	526231	intergenic_variant	1		1e-08	8		1.14943	[1.08-1.23]	Illumina [1143634] (imputed)	N
12	rs10947987	6	41750822	rs6925777	32210231	Genomic analysis of male puberty timing highlights shared genetic basis with hair colour and lifespan.	Male puberty timing (age at voice breaking MTAG)	205,354 European ancestry individuals	NA	6p21.1		FRS3, PRICKLE4			ENSG00000137218, ENSG00000278224	NA	NA	rs6925777-T	rs6925777	0	6925777	intron_variant	0	NR	5e-12	11.301		0.0224203	[0.016-0.029] years increase	NR [7400000] (imputed)	N
12	rs10947987	6	41754370	rs10947987	30804565	Genome-wide analysis of insomnia in 1,331,010 individuals identifies new risk loci and functional pathways.	Insomnia	651,923 European ancestry males, 679,087 European ancestry females	NA	6p21.1	NR	PRICKLE4			ENSG00000278224	NA	NA	rs10947987-C	rs10947987	0	10947987	stop_gained	0	0.5569	4e-08	7.39794		1.03306	[1.02-1.04]	Affymetrix, Illumina [NR] (imputed)	N
12	rs10947987	6	41773576	rs2185798	32888494	The Polygenic and Monogenic Basis of Blood Traits and Diseases.	Neutrophil percentage of white cells	408,112 British individuals	NA	6p21.1	USP49	USP49			ENSG00000164663	NA	NA	rs2185798-C	rs2185798	0	2185798	synonymous_variant	0	0.479255	1e-12	12		0.0157392	[0.011-0.02] unit decrease	Affymetrix [93095623] (imputed)	N
12	rs10947987	6	41831143	rs2254479	30595370	Leveraging Polygenic Functional Enrichment to Improve GWAS Power.	Menarche (age at onset)	approximately 242,000 European ancestry individuals	NA	6p21.1		USP49			ENSG00000164663	NA	NA	rs2254479-?	rs2254479	0	2254479	intron_variant	0	NR	9e-15	14.0458		NA		NR [~ 8900000] (imputed)	N
12	rs10947987	6	41871786	rs9369314	34021172	GWAS of allometric body-shape indices in UK Biobank identifies loci suggesting associations with morphogenesis, organogenesis, adrenal cell renewal and cancer.	Hip circumference adjusted for BMI	186,825 British ancestry men	NA	6p21.1	MED20	USP49 - MED20	ENSG00000164663	ENSG00000124641		8673	1306	rs9369314-A	rs9369314	0	9369314	intron_variant	1	NR	4e-11	10.3979		0.0203244	[0.014-0.026] unit increase	Affymetrix [323123] (imputed)	N
12	rs10947987	6	41890982	rs2479724	25231870	Parent-of-origin-specific allelic associations among 106 genomic loci for age at menarche.	Menarche (age at onset)	Up to 182,413 European ancestry females	NA	6p21.1	BYSL, FRS3	BYSL			ENSG00000112578	NA	NA	rs2479724-T	rs2479724	0	2479724	intron_variant	0	0.45	1e-12	12		0.03	[0.02-0.04] unit increase	Affymetrix, Illumina [2441815] (imputed)	N
12	rs10947987	6	41893323	rs9349203	27182965	Detection and interpretation of shared genetic influences on 42 human traits.	Menarche (age at onset)	76,831 European ancestry individuals	NA	6p21.1	BYSL	BYSL			ENSG00000112578	NA	NA	rs9349203-?	rs9349203	0	9349203	intron_variant	0	NR	5e-08	7.30103		0.024	[0.015-0.032] unit increase	Illumina [12039492]	N
13	rs10268294	7	1872921	rs4721089	30239722	Meta-analysis of genome-wide association studies for body fat distribution in 694,649 individuals of European ancestry.	Body mass index	806,834 European ancestry individuals	NA	7p22.3	NA	MAD1L1			ENSG00000002822	NA	NA	rs4721089-T	rs4721089	0	4721089	intron_variant	0	0.783	6e-13	12.2218		0.0167	[0.012-0.021] unit increase	NR [~ 27400000] (imputed)	N
13	rs10268294	7	1872921	rs4721089	30595370	Leveraging Polygenic Functional Enrichment to Improve GWAS Power.	Body mass index	approximately 458,000 European ancestry individuals	NA	7p22.3		MAD1L1			ENSG00000002822	NA	NA	rs4721089-?	rs4721089	0	4721089	intron_variant	0	NR	5e-14	13.301		NA		NR [~ 8900000] (imputed)	N
13	rs10268294	7	1872921	rs4721089	32541925	Discovery of 318 new risk loci for type 2 diabetes and related vascular outcomes among 1.4 million participants in a multi-ancestry meta-analysis.	Type 2 diabetes	148,726 European ancestry cases, 965,732 European ancestry controls	NA	7p22.3	NR	MAD1L1			ENSG00000002822	NA	NA	rs4721089-C	rs4721089	0	4721089	intron_variant	0	0.2432	8e-10	9.09691		0.034	[0.023-0.045] unit decrease	Affymetrix, Illumina [1198787] (imputed)	N
13	rs10268294	7	1872921	rs4721089	31669095	Shared Genetic and Experimental Links between Obesity-Related Traits and Asthma Subtypes in UK Biobank.	Body mass index	457,822 European ancestry individuals	NA	7p22.3	NR	MAD1L1			ENSG00000002822	NA	NA	rs4721089-?	rs4721089	0	4721089	intron_variant	0	NR	7e-14	13.1549		NA		Affymetrix [~ 8270000] (imputed)	N
13	rs10268294	7	1873756	rs10268797	33020668	Population-specific and trans-ancestry genome-wide analyses identify distinct and shared genetic risk loci for coronary artery disease.	Coronary artery disease	25,892 Japanese ancestry cases, 95,342 European ancestry cases, 142,336 Japanese ancestry controls, 385,488 European ancestry controls	NA	7p22.3	MAD1L1	MAD1L1			ENSG00000002822	NA	NA	rs10268797-?	rs10268797	0	10268797	intron_variant	0	NR	5e-08	7.30103		0.0359225	[0.023-0.049] unit increase	Illumina [4804024] (imputed)	N
13	rs10268294	7	1877311	rs4721096	31527586	Gastroesophageal reflux GWAS identifies risk loci that also associate with subsequent severe esophageal diseases.	Gastroesophageal reflux disease	80,265 European and unknown ancestry cases, 305,011 European and unknown ancestry controls	NA	7p22.3	MAD1L1, AK127048, ELFN1	MAD1L1			ENSG00000002822	NA	NA	rs4721096-C	rs4721096	0	4721096	intron_variant	0	NR	3e-09	8.52288		1.04342	[1.03-1.06]	Affymetrix, Illumina [up to 7600000] (imputed)	N
13	rs10268294	7	1899447	rs11770148	30595370	Leveraging Polygenic Functional Enrichment to Improve GWAS Power.	Cardiovascular disease	approximately 459,000 European ancestry individuals	NA	7p22.3		MAD1L1			ENSG00000002822	NA	NA	rs11770148-?	rs11770148	0	11770148	intron_variant	0	NR	5e-11	10.301		NA		NR [~ 8900000] (imputed)	N
13	rs10268294	7	1914350	rs60238952	33462484	Genetics of 35 blood and urine biomarkers in the UK Biobank.	Glycated hemoglobin levels	327,177 European ancestry individuals, 4,847 African ancestry individuals, 6,895 South Asian ancestry individuals	NA	7p22.3	NR	MAD1L1			ENSG00000002822	NA	NA	rs60238952-G	rs60238952	0	60238952	intron_variant	0	NR	3e-09	8.52288		0.0174	[0.012-0.023] unit decrease	Affymetrix [9000000] (imputed)	N
13	rs62442903	7	1937261	rs10267593	29212778	Identification of 64 Novel Genetic Loci Provides an Expanded View on the Genetic Architecture of Coronary Artery Disease.	Coronary artery disease	88,192 cases, 162,544 controls	34,541 cases, 261,984 controls	7p22.3	MAD1L1	MAD1L1			ENSG00000002822	NA	NA	rs10267593-A	rs10267593	0	10267593	intron_variant	0	0.2052	5e-09	8.30103		0.0412	[0.027-0.055] unit decrease	NR [8041861] (imputed)	N
13	rs62442903	7	1937261	rs10267593	29212778	Identification of 64 Novel Genetic Loci Provides an Expanded View on the Genetic Architecture of Coronary Artery Disease.	Coronary artery disease	up to 122,733 cases, up to 424,528 controls	NA	7p22.3	MAD1L1	MAD1L1			ENSG00000002822	NA	NA	rs10267593-A	rs10267593	0	10267593	intron_variant	0	0.2012	2e-08	7.69897		0.036	[0.023-0.049] unit decrease	Affymetrix [at least 7947838] (imputed)	N
13	rs62442903	7	1950809	rs4332037	21926972	Large-scale genome-wide association analysis of bipolar disorder identifies a new susceptibility locus near ODZ4.	Bipolar disorder	7,481 European ancestry cases, 9,250 European ancestry controls	4,496 European ancestry cases, 42,422 European ancestry controls	7p22.3	MAD1L1	MAD1L1			ENSG00000002822	NA	NA	rs4332037-T	rs4332037	0	4332037	intron_variant	0	NR	7e-06	5.1549		1.11	[NR]	Affymetrix, Illumina [2415422] (imputed)	N
13	rs62442903	7	1950809	rs4332037	28115744	A genome-wide association study identifies two novel susceptibility loci and trans population polygenicity associated with bipolar disorder.	Bipolar disorder	2,964 Japanese ancestry case, 61,887 Japanese ancestry controls, 7,481 European ancestry cases, 9,250 European ancestry controls	NA	7p22.3	MAD1L1	MAD1L1			ENSG00000002822	NA	NA	rs4332037-T	rs4332037	0	4332037	intron_variant	0	NR	2e-09	8.69897		1.16592	[1.10894251242016-1.22582369222999]	Illumina [at least 6195093] (imputed)	N
13	rs62442910	7	1970766	rs11982272	33495439	Risk variants and polygenic architecture of disruptive behavior disorders in the context of attention-deficit/hyperactivity disorder.	Disruptive behavior disorder and attention deficit hyperactivity disorder	3,802 European ancestry cases, 31,305 European ancestry controls, 406 Han Chinese ancestry cases, 917 Han Chinese ancestry controls	NA	7p22.3	MAD1L1	MAD1L1			ENSG00000002822	NA	NA	rs11982272-T	rs11982272	0	11982272	intron_variant	0	0.78	3e-07	6.52288		1.179	[1.12-1.24]	Affymetrix, Illumina, Perlegen [8285688] (imputed)	N
13	rs62442910	7	1971226	rs61409925	32606422	Multi-trait analysis for genome-wide association study of five psychiatric disorders.	Depressive symptoms (MTAG)	955,012 individuals	NA	7p22.3	NR	MAD1L1			ENSG00000002822	NA	NA	rs61409925-?	rs61409925	0	61409925	intron_variant	0		4e-08	7.39794		NA		NR [520857]	N
13	7:2054314_CG_C	7	1989976	rs62442924	30038396	Gene discovery and polygenic prediction from a genome-wide association study of educational attainment in 1.1 million individuals.	Highest math class taken	430,445 European ancestry individuals	NA	7p22.3	Intergenic	MAD1L1			ENSG00000002822	NA	NA	rs62442924-C	rs62442924	0	62442924	intron_variant	0	0.7834	3e-10	9.52288		0.0173	[0.012-0.023] unit decrease	Affymetrix, Illumina [10000000] (imputed)	N
13	7:2054314_CG_C	7	2002733	rs11773627	30643258	Genome-wide association analyses of risk tolerance and risky behaviors in over 1 million individuals identify hundreds of loci and shared genetic influences.	Alcohol consumption (drinks per week)	414,343 European ancestry individuals	NA	7p22.3	MAD1L1	MAD1L1			ENSG00000002822	NA	NA	rs11773627-T	rs11773627	0	11773627	intron_variant	0	0.807	9e-09	8.04576		0.0162328	[0.011-0.022] unit decrease	Affymetrix [11514936] (imputed)	N
13	7:2054314_CG_C	7	2002733	rs11773627	31046077	A genome-wide association study of bitter and sweet beverage consumption.	Bitter alcoholic beverage consumption	336,448 European ancestry individuals	39,924 European ancestry individuals	7p22.3	MAD1L1	MAD1L1			ENSG00000002822	NA	NA	rs11773627-C	rs11773627	0	11773627	intron_variant	0	0.1971	5e-06	5.30103		0.0058	[0.0033-0.0083] unit increase	Affymetrix [~ 7740000] (imputed)	N
13	7:2054314_CG_C	7	2018870	rs3996329	30867560	Genetic contributions to two special factors of neuroticism are associated with affluence, higher intelligence, better health, and longer life.	General factor of neuroticism	270,059 British ancestry individuals	NA	7p22.3	MAD1L1	MAD1L1			ENSG00000002822	NA	NA	rs3996329-G	rs3996329	0	3996329	intron_variant	0	NR	4e-08	7.39794		0.0096161	[0.0062-0.013] unit decrease	Affymetrix [18485882] (imputed)	N
13	7:2054314_CG_C	7	2032803	rs11764590	29255261	Association analysis in over 329,000 individuals identifies 116 independent variants influencing neuroticism.	Neuroticism	329,821 European ancestry individuals	122,867 European ancestry individuals	7p22.3	intergenic	MAD1L1			ENSG00000002822	NA	NA	rs11764590-T	rs11764590	0	11764590	intron_variant	0	0.18595	8e-08	7.09691		5.36	z score decrease	Illumina [18485882] (imputed)	N
13	7:2054314_CG_C	7	2032803	rs11764590	31484785	A Prospective Analysis of Genetic Variants Associated with Human Lifespan.	Parental longevity (father's age at death or father's attained age)	up to 699,000 European ancestry individuals	NA	7p22.3	NR	MAD1L1			ENSG00000002822	NA	NA	rs11764590-G	rs11764590	0	11764590	intron_variant	0		6e-06	5.22185		NA		Illumina [458865]	N
13	7:2054314_CG_C	7	2033780	rs868754	30867560	Genetic contributions to two special factors of neuroticism are associated with affluence, higher intelligence, better health, and longer life.	General factor of neuroticism	270,059 British ancestry individuals	NA	7p22.3	MAD1L1	MAD1L1			ENSG00000002822	NA	NA	rs868754-G	rs868754	0	868754	intron_variant	0	NR	2e-09	8.69897		0.010477	[0.0071-0.0139] unit decrease	Affymetrix [18485882] (imputed)	N
13	7:2054314_CG_C	7	2050747	rs56180486	30595370	Leveraging Polygenic Functional Enrichment to Improve GWAS Power.	Educational attainment (years of education)	approximately 455,000 European ancestry individuals	NA	7p22.3		MAD1L1			ENSG00000002822	NA	NA	rs56180486-?	rs56180486	0	56180486	intron_variant	0	NR	3e-11	10.5229		NA		NR [~ 8900000] (imputed)	N
13	7:2054314_CG_C	7	2051503	rs11514731	29942085	Meta-analysis of genome-wide association studies for neuroticism in 449,484 individuals identifies novel genetic loci and pathways.	Depressed affect	357,957 European ancestry individuals	NA	7p22.3	NR	MAD1L1			ENSG00000002822	NA	NA	rs11514731-G	rs11514731	0	11514731	intron_variant	0	NR	3e-08	7.52288		0.01657	[0.011-0.022] unit decrease	Affymetrix [10847151] (imputed)	N
13	7:2054314_CG_C	7	2052318	rs62444881	30038396	Gene discovery and polygenic prediction from a genome-wide association study of educational attainment in 1.1 million individuals.	Educational attainment (years of education)	up to 1,131,881 European ancestry individuals	NA	7p22.3		MAD1L1			ENSG00000002822	NA	NA	rs62444881-T	rs62444881	0	62444881	intron_variant	0	0.1958	3e-19	18.5229	(conditional-joint)	0.0159	[0.012-0.019] unit increase	Affymetrix, Illumina [10000000] (imputed)	N
13	7:2054314_CG_C	7	2061111	rs11762636	34187846	Multitrait genetic association analysis identifies 50 new risk loci for gastro-oesophageal reflux, seven new loci for Barrett's oesophagus and provides insights into clinical heterogeneity in reflux diagnosis.	Gastroesophageal reflux disease	129,080 European ancestry cases, 473,524 European ancestry controls	462,753 cases, 1,127,474 controls	7p22.3	FTSJ2, MAD1L1	MAD1L1			ENSG00000002822	NA	NA	rs11762636-C	rs11762636	0	11762636	intron_variant	0	0.82	2e-16	15.699		0.051	unit increase	NR [2324712] (imputed)	N
13	7:2054314_CG_C	7	2078981	rs56226325	31906708	Reproducible Genetic Risk Loci for Anxiety: Results From ∼200,000 Participants in the Million Veteran Program.	Anxiety	175,163 European ancestry individuals, 24,448 African American individuals	NA	7p22.3	MAD1L1	MAD1L1			ENSG00000002822	NA	NA	rs56226325-C	rs56226325	0	56226325	intron_variant	0	NR	2e-08	7.69897	(EA)	NA		Affymetrix [at least 723305] (imputed)	N
13	7:2054314_CG_C	7	2078981	rs56226325	32231276	Minimal phenotyping yields genome-wide association signals of low specificity for major depression.	Neuroticism	274,107 British ancestry individuals	NA	7p22.3	NR	MAD1L1			ENSG00000002822	NA	NA	rs56226325-T	rs56226325	0	56226325	intron_variant	0	0.1534	4e-08	7.39794		0.01052	[0.0068-0.0143] unit decrease	NR [8968716] (imputed)	N
13	7:2054314_CG_C	7	2078981	rs56226325	30595370	Leveraging Polygenic Functional Enrichment to Improve GWAS Power.	Neuroticism	approximately 372,000 European ancestry individuals	NA	7p22.3		MAD1L1			ENSG00000002822	NA	NA	rs56226325-?	rs56226325	0	56226325	intron_variant	0	NR	6e-09	8.22185		NA		NR [~ 8900000] (imputed)	N
13	7:2054314_CG_C	7	2079744	rs2056477	29500382	Item-level analyses reveal genetic heterogeneity in neuroticism.	Neurociticism	380,506 European ancestry individuals	NA	7p22.3	ELFN1	MAD1L1			ENSG00000002822	NA	NA	rs2056477-C	rs2056477	0	2056477	intron_variant	0	0.231276	8e-09	8.09691		5.76	z score decrease	NR [10847151] (imputed)	N
13	7:2054314_CG_C	7	2079744	rs2056477	32606422	Multi-trait analysis for genome-wide association study of five psychiatric disorders.	Depressive symptoms	688,809 individuals	NA	7p22.3	NR	MAD1L1			ENSG00000002822	NA	NA	rs2056477-?	rs2056477	0	2056477	intron_variant	0		4e-08	7.39794		NA		NR [11140414]	N
13	7:2054314_CG_C	7	2079744	rs2056477	29942085	Meta-analysis of genome-wide association studies for neuroticism in 449,484 individuals identifies novel genetic loci and pathways.	Neuroticism	449,484 European ancestry individuals	NA	7p22.3	NR	MAD1L1			ENSG00000002822	NA	NA	rs2056477-C	rs2056477	0	2056477	intron_variant	0	NR	3e-08	7.52288		5.552	z score decrease	Affymetrix [10847151] (imputed)	N
13	7:2054314_CG_C	7	2079744	rs2056477	29942085	Meta-analysis of genome-wide association studies for neuroticism in 449,484 individuals identifies novel genetic loci and pathways.	Depression	688,809 European ancestry individuals	NA	7p22.3	NR	MAD1L1			ENSG00000002822	NA	NA	rs2056477-C	rs2056477	0	2056477	intron_variant	0	NR	4e-08	7.39794		5.472	z score decrease	Affymetrix [10847151] (imputed)	N
13	7:2054314_CG_C	7	2079744	rs2056477	32376654	Use of genetic variation to separate the effects of early and later life adiposity on disease risk: mendelian randomisation study.	Adult body size	453,169 European ancestry individuals		7p22.3	MAD1L1	MAD1L1			ENSG00000002822	NA	NA	rs2056477-G	rs2056477	0	2056477	intron_variant	0	0.771778	2e-12	11.699		0.0115643	[0.0084-0.0148] unit increase	Affymetrix [12370749]	N
13	7:2054314_CG_C	7	2080114	rs11763750	30846698	Genome-wide association study identifies genetic loci for self-reported habitual sleep duration supported by accelerometer-derived estimates.	Sleep duration (short sleep)	106,192 European ancestry cases, 305,742 European ancestry controls	47,180 adults, 10,554 children or adolescents	7p22.3	MAD1L1	MAD1L1			ENSG00000002822	NA	NA	rs11763750-G	rs11763750	0	11763750	intron_variant	0	NR	5e-09	8.30103		1.036		NR [14661600] (imputed)	N
13	7:2054314_CG_C	7	2082604	rs11766468	29691431	Biological Insights Into Muscular Strength: Genetic Findings in the UK Biobank.	Hand grip strength	223,215 British ancestry individuals	111,610 British ancestry individuals	7p22.3	MAD1L1	MAD1L1			ENSG00000002822	NA	NA	rs11766468-A	rs11766468	0	11766468	intron_variant	0	0.15	3e-09	8.52288		0.003	[0.0022-0.0038] unit increase	Affymetrix [15275733] (imputed)	N
13	7:2054314_CG_C	7	2082604	rs11766468	29691431	Biological Insights Into Muscular Strength: Genetic Findings in the UK Biobank.	Hand grip strength	334,825 British ancestry individuals	NA	7p22.3	MAD1L1	MAD1L1			ENSG00000002822	NA	NA	rs11766468-A	rs11766468	0	11766468	intron_variant	0	0.1467	8e-12	11.0969		0.003	[0.0022-0.0038] unit increase	Affymetrix [15275733] (imputed)	N
13	7:2054314_CG_C	7	2096255	rs55893771	29500382	Item-level analyses reveal genetic heterogeneity in neuroticism.	Feeling miserable	376,097 European ancestry individuals	NA	7p22.3	ELFN1	MAD1L1			ENSG00000002822	NA	NA	rs55893771-T	rs55893771	0	55893771	intron_variant	0	0.14549	6e-12	11.2218		6.88	z score decrease	NR [10847151] (imputed)	N
13	rs111595851	7	2104364	rs56072378	29662059	Genome-wide association study of depression phenotypes in UK Biobank identifies variants in excitatory synaptic pathways.	Major depressive disorder (ICD-10 coded)	8,276 British ancestry cases, 209,308 British ancestry controls	NA	7p22.3	NR	MAD1L1			ENSG00000002822	NA	NA	rs56072378-G	rs56072378	0	56072378	intron_variant	0	0.2197	9e-07	6.04576		0.0035	[0.0021-0.0049] unit decrease	NR [7666894] (imputed)	N
13	7:2054314_CG_C	7	2106928	rs34731055	30846698	Genome-wide association study identifies genetic loci for self-reported habitual sleep duration supported by accelerometer-derived estimates.	Sleep duration	446,118 European ancestry individuals	47,180 adults, 10,554 children or adolescents	7p22.3	NR	MAD1L1			ENSG00000002822	NA	NA	rs34731055-T	rs34731055	0	34731055	intron_variant	0	NR	1e-10	10		1.044	unit increase	Affymetrix [14661600] (imputed)	N
13	7:2054314_CG_C	7	2109499	rs62444919	33414549	Investigating the genetic architecture of noncognitive skills using GWAS-by-subtraction.	Noncognitive aspects of educational attainment	510,795 European ancestry individuals	NA	7p22.3	NR	MAD1L1			ENSG00000002822	NA	NA	rs62444919-C	rs62444919	0	62444919	intron_variant	0	0.208748	2e-15	14.699		0.069109	[0.052-0.086] unit decrease	Affymetrix, Illumina, Perlegen [7305956] (imputed)	N
13	7:2054314_CG_C	7	2110346	rs3823624	30804565	Genome-wide analysis of insomnia in 1,331,010 individuals identifies new risk loci and functional pathways.	Sleep duration	384,317 European ancestry individuals	NA	7p22.3		MAD1L1			ENSG00000002822	NA	NA	rs3823624-C	rs3823624	0	3823624	intron_variant	0	0.1807	1e-09	9		0.01934	[0.013-0.026] unit increase	Affymetrix, Illumina [10862567] (imputed)	N
13	7:2054314_CG_C	7	2110346	rs3823624	30718901	Genome-wide meta-analysis of depression identifies 102 independent variants and highlights the importance of the prefrontal brain regions.	Depression	118,811 European ancestry cases, 327,427 European ancestry controls, 127,552 cases, 233,763 controls	414,055 European ancestry cases, 892,299 European ancestry controls	7p22.3	NR	MAD1L1			ENSG00000002822	NA	NA	rs3823624-T	rs3823624	0	3823624	intron_variant	0	0.8067	2e-26	25.699		1.03	[1.024-1.036]	NR [8098588] (imputed)	N
14	rs66571810	7	113990352	rs2049604	32246137	A genome-wide association study finds genetic variants associated with neck or shoulder pain in UK Biobank.	Neck pain or shoulder pain	53,994 European ancestry cases, 149,312 European ancestry controls	5,035 cases, 18,545 controls	7q31.1	NR	FOXP2			ENSG00000128573	NA	NA	rs2049604-?	rs2049604	0	2049604	intron_variant	0	NR	3e-09	8.52288		0.008	[0.0051-0.0109] unit decrease	NR [9304965] (imputed)	N
14	rs66571810	7	113990352	rs2049604	33563987	Genetic predictors of participation in optional components of UK Biobank.	Completion of the aide-memoire	361,501 European ancestry cases, 89,535 European ancestry controls	NA	7q31.1	NR	FOXP2			ENSG00000128573	NA	NA	rs2049604-C	rs2049604	0	2049604	intron_variant	0	0.64	5e-09	8.30103		0.97	[0.96, 0.98]	Affymetrix [39302896] (imputed)	N
14	rs6466488	7	114021410	rs2396726	30289880	Heritability informed power optimization (HIPO) leads to enhanced detection of genetic associations across multiple traits.	Social science traits (pleiotropy) (HIPO component 1)	up to 630,791 European ancestry individuals	NA	7q31.1	FOXP2	FOXP2			ENSG00000128573	NA	NA	rs2396726-?	rs2396726	0	2396726	intron_variant	0	NR	1e-08	8		NA		NR [2100000]	N
14	rs66571810	7	114025053	rs12537376	31194737	Genome-wide association study of multisite chronic pain in UK Biobank.	Multisite chronic pain	387,649 British ancestry individuals	NA	7q31.1	FOXP2	FOXP2			ENSG00000128573	NA	NA	rs12537376-A	rs12537376	0	12537376	intron_variant	0	0.3969	2e-09	8.69897		0.0151	[0.01-0.02] unit increase	NR [NR]	N
14	rs10228350	7	114029251	rs17137004	31511532	Genome-wide association meta-analyses and fine-mapping elucidate pathways influencing albuminuria.	Urinary albumin-to-creatinine ratio in diabetes	51,541 European, African American, East Asian, South Asian or Hispanic ancestry individuals	NA	7q31.1	FOXP2	FOXP2			ENSG00000128573	NA	NA	rs17137004-A	rs17137004	0	17137004	intron_variant	0	0.6176	3e-08	7.52288		0.0364	[0.024-0.049] unit decrease	Affymetrix, Illumina [8034757] (imputed)	N
14	rs6466488	7	114047542	rs8180817	32332799	Genome-wide association analysis of insomnia using data from Partners Biobank.	Insomnia	404,588 European ancestry individuals, 17,651 European, Hispanic and African ancestry individuals	NA	7q31.1	FOXP2	FOXP2			ENSG00000128573	NA	NA	rs8180817-C	rs8180817	0	8180817	intron_variant	0	0.492	2e-08	7.69897		NA		Illumina [5508534] (imputed)	N
14	rs6466488	7	114047542	rs8180817	30804565	Genome-wide analysis of insomnia in 1,331,010 individuals identifies new risk loci and functional pathways.	Insomnia	651,923 European ancestry males, 679,087 European ancestry females	NA	7q31.1	NR	FOXP2			ENSG00000128573	NA	NA	rs8180817-G	rs8180817	0	8180817	intron_variant	0	0.5696	2e-16	15.699		1.05042	[1.04-1.06]	Affymetrix, Illumina [NR] (imputed)	N
14	rs6466488	7	114059156	rs2894699	33479212	Integrative analysis of genome-wide association studies identifies novel loci associated with neuropsychiatric disorders.	Major depressive disorder (MTAG)	at least 170,756 European ancestry cases, at least 329,443 European ancestry controls	NA	7q31.1	NR	FOXP2			ENSG00000128573	NA	NA	rs2894699-T	rs2894699	0	2894699	intron_variant	0	0.4305	4e-09	8.39794		0.02486	[0.017-0.033] unit decrease	NR [NR]	N
14	rs10228350	7	114060663	rs10228350	31527586	Gastroesophageal reflux GWAS identifies risk loci that also associate with subsequent severe esophageal diseases.	Gastroesophageal reflux disease	80,265 European and unknown ancestry cases, 305,011 European and unknown ancestry controls	NA	7q31.1	FOXP2	FOXP2			ENSG00000128573	NA	NA	rs10228350-T	rs10228350	0	10228350	intron_variant	0	NR	2e-08	7.69897		1.03252	[1.02-1.04]	Affymetrix, Illumina [up to 7600000] (imputed)	N
14	rs10228350	7	114060663	rs10228350	29500382	Item-level analyses reveal genetic heterogeneity in neuroticism.	Irritable mood	366,726 European ancestry individuals	NA	7q31.1	FOXP2	FOXP2			ENSG00000128573	NA	NA	rs10228350-A	rs10228350	0	10228350	intron_variant	0	0.412901	1e-10	10		6.46	z score decrease	NR [~ 10847151] (imputed)	N
14	rs10228350	7	114060663	rs10228350	29500382	Item-level analyses reveal genetic heterogeneity in neuroticism.	Feeling tense	371,318 European ancestry individuals	NA	7q31.1	FOXP2	FOXP2			ENSG00000128573	NA	NA	rs10228350-A	rs10228350	0	10228350	intron_variant	0	0.412901	4e-09	8.39794		5.88	z score decrease	NR [10847151] (imputed)	N
14	rs10228350	7	114060663	rs10228350	30595370	Leveraging Polygenic Functional Enrichment to Improve GWAS Power.	Height	approximately 458,000 European ancestry individuals	NA	7q31.1		FOXP2			ENSG00000128573	NA	NA	rs10228350-?	rs10228350	0	10228350	intron_variant	0	NR	2e-15	14.699		NA		NR [~ 8900000] (imputed)	N
14	rs6466488	7	114071035	rs1476535	30610198	Attention-deficit/hyperactivity disorder and lifetime cannabis use: genetic overlap and causality.	Attention deficit hyperactivity disorder or cannabis use	18,345 European ancestry ADHD cases, 14,374 European ancestry cannabis use cases, 50,410 European ancestry controls	NA	7q31.1	FOXP2	FOXP2			ENSG00000128573	NA	NA	rs1476535-T	rs1476535	0	1476535	intron_variant	0	NR	6e-10	9.22185		1.07	[1.05-1.1]	NR [5009020] (imputed)	N
14	rs6466488	7	114071035	rs1476535	31969693	Genome-wide gene-environment analyses of major depressive disorder and reported lifetime traumatic experiences in UK Biobank.	Trauma exposure	35,269 European ancestry cases, 63,451 European ancestry controls	NA	7q31.1	NR	FOXP2			ENSG00000128573	NA	NA	rs1476535-T	rs1476535	0	1476535	intron_variant	0	0.544955	1e-10	10		1.094	[1.07-1.12]	Affymetrix [7791636] (imputed)	N
14	rs6466488	7	114076394	rs10280045	30804566	Biological and clinical insights from genetics of insomnia symptoms.	Insomnia symptoms (never/rarely vs. usually)	129,270 European ancestry cases, 108,357 European ancestry controls	17,140 European ancestry cases, 61,850 European ancestry controls	7q31.1	FOXP2	FOXP2			ENSG00000128573	NA	NA	rs10280045-G	rs10280045	0	10280045	intron_variant	0	0.573651	2e-11	10.699		1.03	[1.02-1.04]	Affymetrix [14661600] (imputed)	N
14	rs6466488	7	114076394	rs10280045	30804566	Biological and clinical insights from genetics of insomnia symptoms.	Insomnia symptoms (never/rarely vs. sometimes/usually)	345,022 European ancestry cases, 108,357 European ancestry controls	17,140 European ancestry cases, 61,850 European ancestry controls	7q31.1	FOXP2	FOXP2			ENSG00000128573	NA	NA	rs10280045-G	rs10280045	0	10280045	intron_variant	0	0.573651	2e-06	5.69897		1.03	[1.02-1.04]	Affymetrix [14661600] (imputed)	N
14	rs10228350	7	114080336	rs2014265	32665545	Understanding the genetic determinants of the brain with MOSTest.	Brain morphology (MOSTest)	26,502 European ancestry individuals	NA	7q31.1	FOXP2	FOXP2			ENSG00000128573	NA	NA	rs2014265-?	rs2014265	0	2014265	intron_variant	0		3e-08	7.52288		NA		NR [7428630] (imputed)	N
14	rs6466488	7	114083550	rs10228494	30643258	Genome-wide association analyses of risk tolerance and risky behaviors in over 1 million individuals identify hundreds of loci and shared genetic influences.	Adventurousness	557,923 European ancestry individuals	NA	7q31.1	FOXP2	FOXP2			ENSG00000128573	NA	NA	rs10228494-C	rs10228494	0	10228494	intron_variant	0	0.4473	1e-19	19		0.0176944	[0.014-0.022] unit decrease	Illumina [9339358] (imputed)	N
14	rs6466488	7	114083550	rs10228494	30804565	Genome-wide analysis of insomnia in 1,331,010 individuals identifies new risk loci and functional pathways.	Insomnia	651,923 European ancestry males, 679,087 European ancestry females	NA	7q31.1	NA	FOXP2			ENSG00000128573	NA	NA	rs10228494-G	rs10228494	0	10228494	intron_variant	0	0.5738	6e-13	12.2218	(Male)	1.07296	[1.05-1.09]	Affymetrix, Illumina [NR] (imputed)	N
14	rs6466488	7	114109349	rs727644	30643258	Genome-wide association analyses of risk tolerance and risky behaviors in over 1 million individuals identify hundreds of loci and shared genetic influences.	General risk tolerance (MTAG)	975,353 European ancestry individuals	NA	7q31.1	FOXP2	FOXP2			ENSG00000128573	NA	NA	rs727644-A	rs727644	0	727644	intron_variant	0	0.418	1e-34	34		0.0147	[0.012-0.017] unit decrease	Affymetrix, Illumina [5869552] (imputed)	N
14	rs6466488	7	114109349	rs727644	30271922	Genome-wide association study for risk taking propensity indicates shared pathways with body mass index.	Self-reported risk-taking behaviour	113,882 European ancestry cases, 322,354 European ancestry controls	NA	7q31.1	FOXP2	FOXP2			ENSG00000128573	NA	NA	rs727644-G	rs727644	0	727644	intron_variant	0	0.6	4e-14	13.3979		1.031	[1.023-1.040]	Affymetrix [7736308] (imputed)	N
14	rs6466488	7	114109349	rs727644	30181555	Genetics of self-reported risk-taking behaviour, trans-ethnic consistency and relevance to brain gene expression.	Self-reported risk-taking behaviour	83,677 British ancestry cases, 244,662 British ancestry controls	2,764 South Asian ancestry cases, 3,139 African Caribbean ancestry cases, 16,169 European ancestry cases, 3,866 mixed ancestry cases, 4,267 South Asian ancestry controls, 4,341 African Caribbean ancestry controls, 31,814 European ancestry controls, 5,988 mixed ancestry controls	7q31.1	NR	FOXP2			ENSG00000128573	NA	NA	rs727644-A	rs727644	0	727644	intron_variant	0	0.4	2e-12	11.699		0.038	[0.028-0.048] unit decrease	Affymetrix [NR] (imputed)	N
14	rs6466488	7	114116881	rs7783012	31374203	Pleiotropic Meta-Analysis of Cognition, Education, and Schizophrenia Differentiates Roles of Early Neurodevelopmental and Adult Synaptic Pathways.	Cognitive ability, years of educational attainment or schizophrenia (pleiotropy)	328,917 individuals with educational attainment measurements, 107,207 individuals with cognitive ability measurements, 77,096 European ancestry schizophrenia cases, 43,456 European ancestry controls	NA	7q31.1	FOXP2	FOXP2			ENSG00000128573	NA	NA	rs7783012-?	rs7783012	0	7783012	intron_variant	0	NR	1e-09	9		0.0123788	[0.0084-0.0164] unit decrease	NR [7306098]	N
14	rs6466488	7	114116881	rs7783012	33096046	A large-scale genome-wide association study meta-analysis of cannabis use disorder.	Cannabis use disorder	17,068 European ancestry cases, 357,219 European ancestry controls, 3,848 African ancestry cases, 5,897 African ancestry controls	NA	7q31.1	FOXP2	FOXP2			ENSG00000128573	NA	NA	rs7783012-A	rs7783012	0	7783012	intron_variant	0		2e-09	8.69897		NA		Illumina [NR] (imputed)	N
14	rs6466488	7	114116881	rs7783012	33096046	A large-scale genome-wide association study meta-analysis of cannabis use disorder.	Cannabis use disorder	17,068 European ancestry cases, 357,219 European ancestry controls, 3,848 African ancestry cases, 5,897 African ancestry controls	NA	7q31.1	FOXP2	FOXP2			ENSG00000128573	NA	NA	rs7783012-A	rs7783012	0	7783012	intron_variant	0		2e-09	8.69897	(EA)	1.11	[1.07-1.15]	Illumina [NR] (imputed)	N
14	rs6466488	7	114116881	rs7783012	34211149	Identification of 371 genetic variants for age at first sex and birth linked to externalising behaviour.	Age at first sexual intercourse	397,338 European ancestry individuals	NA	7q31.1	FOXP2	FOXP2			ENSG00000128573	NA	NA	rs7783012-G	rs7783012	0	7783012	intron_variant	0	0.407235	1e-20	20		0.0195907	[0.015-0.024] unit increase	NR [16516521] (imputed)	N
14	rs10228350	7	114123308	rs2189008	30595370	Leveraging Polygenic Functional Enrichment to Improve GWAS Power.	Morning person	approximately 410,000 European ancestry individuals	NA	7q31.1		FOXP2			ENSG00000128573	NA	NA	rs2189008-?	rs2189008	0	2189008	intron_variant	0	NR	7e-09	8.1549		NA		NR [~ 8900000] (imputed)	N
14	rs6466488	7	114142250	rs1015511	30643258	Genome-wide association analyses of risk tolerance and risky behaviors in over 1 million individuals identify hundreds of loci and shared genetic influences.	Number of sexual partners	370,711 European ancestry individuals	NA	7q31.1	FOXP2	FOXP2			ENSG00000128573	NA	NA	rs1015511-A	rs1015511	0	1015511	intron_variant	0	0.4057	1e-13	13		0.0178263	[0.013-0.023] unit decrease	Affymetrix [11515109] (imputed)	N
14	rs66571810	7	114158954	rs9969232	32606422	Multi-trait analysis for genome-wide association study of five psychiatric disorders.	Attention deficit hyperactivity disorder (MTAG)	61,421 individuals	NA	7q31.1	NR	FOXP2			ENSG00000128573	NA	NA	rs9969232-?	rs9969232	0	9969232	intron_variant	0		8e-09	8.09691		NA		NR [520857]	N
14	rs66571810	7	114158954	rs9969232	31844048	Genome-wide analysis identifies molecular systems and 149 genetic loci associated with income.	Household income (MTAG)	505,541 British and unknown ancestry individuals	NA	7q31.1	FOXP2	FOXP2			ENSG00000128573	NA	NA	rs9969232-A	rs9969232	0	9969232	intron_variant	0	0.3482	3e-08	7.52288		0.0118748	[0.0077-0.0161] unit decrease	Affymetrix [up to 18485882] (imputed)	N
14	rs10228350	7	114160742	rs6969188	29500382	Item-level analyses reveal genetic heterogeneity in neuroticism.	Irritable mood	366,726 European ancestry individuals	NA	7q31.1	NR	FOXP2			ENSG00000128573	NA	NA	rs6969188-A	rs6969188	0	6969188	intron_variant	0	0.438556	2e-10	9.69897		6.37	z score increase	NR [~ 10847151] (imputed)	N
14	rs6466488	7	114180062	rs10262462	30804565	Genome-wide analysis of insomnia in 1,331,010 individuals identifies new risk loci and functional pathways.	Morningness	434,835 European ancestry individuals	NA	7q31.1		FOXP2			ENSG00000128573	NA	NA	rs10262462-A	rs10262462	0	10262462	intron_variant	0	0.3974	3e-12	11.5229		0.015	[0.011-0.019] unit decrease	Affymetrix, Illumina [11597492] (imputed)	N
14	rs6466488	7	114194615	rs1859100	32066696	Genomic influences on self-reported childhood maltreatment.	Childhood maltreatment	124,711 European ancestry individuals	26,290 European ancestry individuals	7q31.1	FOXP2	FOXP2			ENSG00000128573	NA	NA	rs1859100-?	rs1859100	0	1859100	intron_variant	0	NR	4e-08	7.39794		5.495	NR z score increase	Affymetrix, Illumina [at least 800000] (imputed)	N
14	rs6466488	7	114194615	rs1859100	33740410	Gene-environment correlations and causal effects of childhood maltreatment on physical and mental health: a genetically informed approach.	Childhood maltreatment	185,414 European ancestry individuals	NA	7q31.1	NR	FOXP2			ENSG00000128573	NA	NA	rs1859100-T	rs1859100	0	1859100	intron_variant	0	0.4	9e-10	9.04576		0.021	[0.015-0.027] unit decrease	Affymetrix, Illumina [at least 500527] (imputed)	N
14	rs17137124	7	114211912	rs2189012	30610198	Attention-deficit/hyperactivity disorder and lifetime cannabis use: genetic overlap and causality.	Attention deficit hyperactivity disorder or cannabis use	18,345 European ancestry ADHD cases, 14,374 European ancestry cannabis use cases, 50,410 European ancestry controls	NA	7q31.1	FOXP2	FOXP2			ENSG00000128573	NA	NA	rs2189012-A	rs2189012	0	2189012	intron_variant	0	NR	1e-08	8		1.07	[1.05-1.1]	NR [5009020] (imputed)	N
14	rs17137124	7	114218582	rs1229762	30846698	Genome-wide association study identifies genetic loci for self-reported habitual sleep duration supported by accelerometer-derived estimates.	Sleep duration (short sleep)	106,192 European ancestry cases, 305,742 European ancestry controls	47,180 adults, 10,554 children or adolescents	7q31.1	FOXP2	FOXP2			ENSG00000128573	NA	NA	rs1229762-T	rs1229762	0	1229762	intron_variant	0	NR	1e-12	12		1.038		NR [14661600] (imputed)	N
14	rs12705972	7	114291435	rs10953765	27992416	Genome-wide association analyses of sleep disturbance traits identify new loci and highlight shared genetics with neuropsychiatric and metabolic traits.	Sleep duration	111,975 European ancestry individuals	NA	7q31.1	FOXP2	FOXP2			ENSG00000128573	NA	NA	rs10953765-G	rs10953765	0	10953765	intron_variant	0	0.447	3e-07	6.52288		0.022	[0.014-0.03] hours increase	Affymetrix [up to 73355677] (imputed)	N
14	rs12705972	7	114291435	rs10953765	31844048	Genome-wide analysis identifies molecular systems and 149 genetic loci associated with income.	Household income (MTAG)	505,541 British and unknown ancestry individuals	NA	7q31.1	FOXP2	FOXP2			ENSG00000128573	NA	NA	rs10953765-A	rs10953765	0	10953765	intron_variant	0	0.4401	1e-09	9		0.0123143	[0.0083-0.0163] unit decrease	Affymetrix [up to 18485882] (imputed)	N
14	rs12705972	7	114291435	rs10953765	30643251	Association studies of up to 1.2 million individuals yield new insights into the genetic etiology of tobacco and alcohol use.	Smoking initiation (ever regular vs never regular) (MTAG)	up to 1,359,002 European ancestry individuals	NA	7q31.1	NR	FOXP2			ENSG00000128573	NA	NA	rs10953765-A	rs10953765	0	10953765	intron_variant	0	0.534	8e-09	8.09691		0.0063084	[0.0042-0.0084] unit increase	NR [9732723] (imputed)	N
14	rs12705972	7	114296102	rs1456031	30643251	Association studies of up to 1.2 million individuals yield new insights into the genetic etiology of tobacco and alcohol use.	Age of smoking initiation (MTAG)	up to 931,815 European ancestry individuals	NA	7q31.1	NR	FOXP2			ENSG00000128573	NA	NA	rs1456031-C	rs1456031	0	1456031	intron_variant	0	0.545	4e-08	7.39794		0.00805894	[0.0052-0.0109] unit decrease	NR [9732723] (imputed)	N
14	rs12705972	7	114313199	rs12705973	33218114	Genome-Wide Scan for Five Brain Oscillatory Phenotypes Identifies a New QTL Associated with Theta EEG Band.	Beta 1 electroencephalogram power	191 European ancestry individuals	NA	7q31.1	NR	FOXP2			ENSG00000128573	NA	NA	rs12705973-?	rs12705973	0	12705973	intron_variant	0	NR	3e-06	5.52288		0.02	NR unit increase	Affymetrix [388620]	N
14	rs12705972	7	114313218	rs10953766	27798627	Genome-wide analysis identifies 12 loci influencing human reproductive behavior.	Age at first birth	189,656 European ancestry women, 48,408 European ancestry men		7q31.1	FOXP2	FOXP2			ENSG00000128573	NA	NA	rs10953766-A	rs10953766	0	10953766	intron_variant	0	0.429	2e-10	9.69897		0.087	NR unit increase	Illumina [2400000] (imputed)	N
14	rs12705972	7	114313218	rs10953766	27798627	Genome-wide analysis identifies 12 loci influencing human reproductive behavior.	Age at first birth	189,656 European ancestry women		7q31.1	FOXP2	FOXP2			ENSG00000128573	NA	NA	rs10953766-A	rs10953766	0	10953766	intron_variant	0	0.429	8e-09	8.09691		0.089	NR unit increase	Illumina [2400000] (imputed)	N
14	rs12705972	7	114318071	rs2396766	34431594	A genome-wide association study of the frailty index highlights brain pathways in ageing.	Frailty index	175,226 European ancestry individuals	NA	7q31.1	FOXP2	FOXP2			ENSG00000128573	NA	NA	rs2396766-A	rs2396766	0	2396766	intron_variant	0	0.4725	1e-09	9		0.0201	[0.014-0.027] unit increase	Affymetrix, Illumina [7666890] (imputed)	N
14	rs12705972	7	114321943	rs17291908	29500382	Item-level analyses reveal genetic heterogeneity in neuroticism.	Feeling tense	371,318 European ancestry individuals	NA	7q31.1	FOXP2	FOXP2			ENSG00000128573	NA	NA	rs17291908-A	rs17291908	0	17291908	intron_variant	0	0.475768	4e-09	8.39794		5.87	z score decrease	NR [10847151] (imputed)	N
14	rs12705972	7	114322124	rs13226763	25811787	Modulation of genetic associations with serum urate levels by body-mass-index in humans.	Urate levels in obese individuals	4,613 European ancestry male individuals, 4,690 European ancestry female individuals, 142 European ancestry individuals	NA	7q31.1	FOXP2	FOXP2			ENSG00000128573	NA	NA	rs13226763-C	rs13226763	0	13226763	intron_variant	0	0.55	7e-06	5.1549	(women)	0.095	[0.054-0.136] kg/m2 decrease	Affymetrix, Illumina [at least 188473] (imputed)	N
14	rs12705972	7	114334957	rs12705981	25673413	Genetic studies of body mass index yield new insights for obesity biology.	Body mass index	up to 104,666 European ancestry male individuals, up to 132,115 European ancestry female individuals, 370 African American male individuals, 517 African American female individuals, 512 Hispanic male individuals, 764 Hispanic female individuals	up to 48,274 European ancestry male individuals, up to 39,864 European ancestry female individuals, 2,441 African American or Afro-Caribbean male individuals, 6,314 African American or Afro-Caribbean female individuals, 919 Filipino male individuals, 828 Filipino female individuals, 205 Seychellois male individuals, 287 Seychellois female individuals, 2,964 South Asian ancestry male individuals, 658 South Asian ancestry female individuals	7q31.1	FOXP2	FOXP2 - NA	ENSG00000128573			1130	NA	rs12705981-C	rs12705981	0	12705981	intergenic_variant	1	0.458	5e-06	5.30103	(EA, women)	0.021	[0.012-0.03] kg/m2 increase	Affymetrix, Illumina [2550021]	N
14	rs12705972	7	114337652	rs10261050	31669095	Shared Genetic and Experimental Links between Obesity-Related Traits and Asthma Subtypes in UK Biobank.	Body mass index	457,822 European ancestry individuals	NA	7q31.1	NR	FOXP2 - NA	ENSG00000128573			3825	NA	rs10261050-?	rs10261050	0	10261050	intergenic_variant	1	NR	1e-10	10		NA		Affymetrix [~ 8270000] (imputed)	N
14	rs12705972	7	114352615	rs1840660	30595370	Leveraging Polygenic Functional Enrichment to Improve GWAS Power.	Body mass index	approximately 458,000 European ancestry individuals	NA	7q31.1		FOXP2 - NA	ENSG00000128573			18788	NA	rs1840660-?	rs1840660	0	1840660	intergenic_variant	1	NR	3e-16	15.5229		NA		NR [~ 8900000] (imputed)	N
14	rs12705972	7	114352615	rs1840660	32376654	Use of genetic variation to separate the effects of early and later life adiposity on disease risk: mendelian randomisation study.	Adult body size	453,169 European ancestry individuals		7q31.1	FOXP2	FOXP2 - NA	ENSG00000128573			18788	NA	rs1840660-G	rs1840660	0	1840660	intergenic_variant	1	0.611666	2e-12	11.699		0.00995498	[0.0072-0.0127] unit decrease	Affymetrix [12370749]	N
14	rs12705972	7	114357543	rs1869839	22936669	A genome-wide association study on a southern European population identifies a new Crohn's disease susceptibility locus at RBX1-EP300.	Crohn's disease	1,277 European ancestry cases, 1,488 European ancestry controls	1,365 European ancestry cases, 1,396 European ancestry controls	7q31.1	FOXP2	FOXP2 - NA	ENSG00000128573			23716	NA	rs1869839-?	rs1869839	0	1869839	intergenic_variant	1	0.64	7e-06	5.1549		1.2	[1.11-1.3]	Illumina [508934]	N
14	rs12705972	7	114363566	rs1378770	26545240	Genetic Determinants of Pelvic Organ Prolapse among African American and Hispanic Women in the Women's Health Initiative.	Pelvic organ prolapse (moderate/severe)	154 African American cases, 948 African American controls, 163 Hispanic cases, 305 Hispanic controls	NA	7q31.1	FOXP2	FOXP2 - NA	ENSG00000128573			29739	NA	rs1378770-G	rs1378770	0	1378770	intergenic_variant	1	0.15	2e-06	5.69897		1.8		Affymetrix [at least 730985] (imputed)	N
15	rs10821168	9	96181075	rs10992729	31194737	Genome-wide association study of multisite chronic pain in UK Biobank.	Multisite chronic pain	387,649 British ancestry individuals	NA	9q22.31	Y_RNA	Y_RNA - FAM120AOS	ENSG00000201314	ENSG00000188938		827	12648	rs10992729-C	rs10992729	0	10992729	intergenic_variant	1	0.3344	1e-09	9		0.0158	[0.011-0.021] unit increase	NR [NR]	N
15	rs10821168	9	96217447	rs7869969	26604143	Genome-wide association analysis identifies three new susceptibility loci for childhood body mass index.	Childhood body mass index	34,744 European ancestry children	11,313 European ancestry children	9q22.31	FAM120A	FAM120A			ENSG00000048828	NA	NA	rs7869969-G	rs7869969	0	7869969	intron_variant	0	0.33	2e-06	5.69897		0.036	[0.02-0.052] unit increase	Affymetrix, Illumina [2499691] (imputed)	N
15	rs10821168	9	96217447	rs7869969	32231276	Minimal phenotyping yields genome-wide association signals of low specificity for major depression.	Neuroticism	274,107 British ancestry individuals	NA	9q22.31	NR	FAM120A			ENSG00000048828	NA	NA	rs7869969-G	rs7869969	0	7869969	intron_variant	0	0.3321	1e-08	8		0.01087	[0.0071-0.0146] unit decrease	NR [8968716] (imputed)	N
15	rs10821168	9	96217447	rs7869969	30595370	Leveraging Polygenic Functional Enrichment to Improve GWAS Power.	Neuroticism	approximately 372,000 European ancestry individuals	NA	9q22.31		FAM120A			ENSG00000048828	NA	NA	rs7869969-?	rs7869969	0	7869969	intron_variant	0	NR	4e-09	8.39794		NA		NR [~ 8900000] (imputed)	N
15	rs10821168	9	96217447	rs7869969	33830993	Sex-stratified genome-wide association study of multisite chronic pain in UK Biobank.	Multisite chronic pain	387,649 British ancestry individuals	NA	9q22.31	FAM120A	FAM120A			ENSG00000048828	NA	NA	rs7869969 -?	rs7869969	0	7869969	intron_variant	0	NR	1e-09	9		NA	[NR]	NR [NR] (imputed)	N
15	rs10821168	9	96222617	rs10821129	29942085	Meta-analysis of genome-wide association studies for neuroticism in 449,484 individuals identifies novel genetic loci and pathways.	Neuroticism	449,484 European ancestry individuals	NA	9q22.31	NR	FAM120A			ENSG00000048828	NA	NA	rs10821129-A	rs10821129	0	10821129	intron_variant	0	NR	9e-10	9.04576		6.123	z score decrease	Affymetrix [10847151] (imputed)	N
15	rs10821168	9	96223572	rs10821130	33859377	Symptom-level modelling unravels the shared genetic architecture of anxiety and depression.	Depression	at least 5,919 European ancestry cases, at least 130,691 European ancestry controls	634,037 European ancestry cases, 1,308,690 European ancestry controls	9q22.31	FAM120A	FAM120A			ENSG00000048828	NA	NA	rs10821130-C	rs10821130	0	10821130	intron_variant	0	0.3489	5e-13	12.301		0.0171174	[0.012-0.022] unit increase	NR [9417325] (imputed)	N
15	rs10821168	9	96231171	rs10992746	32888493	Trans-ethnic and Ancestry-Specific Blood-Cell Genetics in 746,667 Individuals from 5 Global Populations.	Platelet count	721,201 African American or Afro-Caribbean, African ancestry, European ancestry, East Asian ancestry, Hispanic or Latin American and South Asian ancestry individuals	NA	9q22.31	NR	FAM120A			ENSG00000048828	NA	NA	rs10992746-C	rs10992746	0	10992746	intron_variant	0	0.35719	4e-11	10.3979		NA		Affymetrix, Illumina [24588908] (imputed)	N
15	rs10821168	9	96238731	rs10821136	27225129	Genome-wide association study identifies 74 loci associated with educational attainment.	Educational attainment (years of education)	405,072 European ancestry individuals	NA	9q22.31	NR	FAM120A			ENSG00000048828	NA	NA	rs10821136-T	rs10821136	0	10821136	intron_variant	0	0.3398	4e-08	7.39794		0.0129687	NR unit increase	Affymetrix, Illumina, Perlegen [~ 9300000] (imputed)	N
15	rs10821168	9	96239090	rs10992751	32888493	Trans-ethnic and Ancestry-Specific Blood-Cell Genetics in 746,667 Individuals from 5 Global Populations.	Platelet count	542,827 European ancestry individuals	NA	9q22.31	NR	FAM120A			ENSG00000048828	NA	NA	rs10992751-T	rs10992751	0	10992751	intron_variant	0	0.332703	3e-13	12.5229		0.014111	[0.01-0.018] SD unit decrease	Affymetrix, Illumina [50241410] (imputed)	N
15	rs10821168	9	96253439	rs10992756	29326435	A combined analysis of genetically correlated traits identifies 187 loci and a role for neurogenesis and myelination in intelligence.	Intelligence (MTAG)	120,934 British ancestry individuals, 127,548 individuals	NA	9q22.31	FAM120A	FAM120A			ENSG00000048828	NA	NA	rs10992756-T	rs10992756	0	10992756	intron_variant	0	NR	2e-10	9.69897		0.0197268	[0.014-0.026] unit decrease	Affymetrix [NR]	N
15	rs10821168	9	96254464	rs4744246	32376654	Use of genetic variation to separate the effects of early and later life adiposity on disease risk: mendelian randomisation study.	Body size at age 10	453,169 European ancestry individuals	NA	9q22.31	FAM120A	FAM120A			ENSG00000048828	NA	NA	rs4744246-A	rs4744246	0	4744246	intron_variant	0	0.656346	2e-26	25.699		0.0157627	[0.013-0.019] unit decrease	Affymetrix [12370749]	N
15	rs10821168	9	96271367	rs10821147	29921221	Identification of five novel genetic loci related to facial morphology by genome-wide association studies.	Upper eyelid morphology	5,643 Korean ancestry individuals	1,926 Korean ancestry individuals	9q22.31	FAM120A	FAM120A			ENSG00000048828	NA	NA	rs10821147-A	rs10821147	0	10821147	intron_variant	0	0.5	4e-06	5.39794	(Tangent line angle of el4)	0.01	[NR] unit increase	Affymetrix [311944]	N
15	rs10821168	9	96271752	rs4744250	30038396	Gene discovery and polygenic prediction from a genome-wide association study of educational attainment in 1.1 million individuals.	Cognitive performance	257,841 European ancestry individuals	NA	9q22.31	Intergenic	FAM120A			ENSG00000048828	NA	NA	rs4744250-A	rs4744250	0	4744250	intron_variant	0	0.3446	9e-10	9.04576		0.0183	[0.012-0.024] unit increase	Affymetrix, Illumina [10100000] (imputed)	N
15	rs10821168	9	96271752	rs4744250	30038396	Gene discovery and polygenic prediction from a genome-wide association study of educational attainment in 1.1 million individuals.	Cognitive performance (MTAG)	402,382 European ancestry individuals	NA	9q22.31	Intergenic	FAM120A			ENSG00000048828	NA	NA	rs4744250-A	rs4744250	0	4744250	intron_variant	0	0.3446	4e-16	15.3979	(MTAG)	0.0196	[0.015-0.024] unit increase	Affymetrix, Illumina [7100000] (imputed)	N
15	rs10821168	9	96271752	rs4744250	33414549	Investigating the genetic architecture of noncognitive skills using GWAS-by-subtraction.	Cognitive aspects of educational attainment	257,700 European ancestry individuals	NA	9q22.31	NR	FAM120A			ENSG00000048828	NA	NA	rs4744250-G	rs4744250	0	4744250	intron_variant	0	0.362823	1e-09	9		0.0397163	[0.027-0.053] unit decrease	Affymetrix, Illumina, Perlegen [7305956] (imputed)	N
15	rs10821168	9	96272624	rs4744251	32895543	A general dimension of genetic sharing across diverse cognitive traits inferred from molecular data.	Verbal-numerical reasoning	171,304 British ancestry individuals	NA	9q22.31		FAM120A			ENSG00000048828	NA	NA	rs4744251-?	rs4744251	0	4744251	intron_variant	0	NR	2e-08	7.69897		NA		NR [7857346] (imputed)	N
15	rs10821168	9	96301800	rs12376738	32606422	Multi-trait analysis for genome-wide association study of five psychiatric disorders.	Depressive symptoms (MTAG)	955,012 individuals	NA	9q22.31	NR	FAM120A			ENSG00000048828	NA	NA	rs12376738-?	rs12376738	0	12376738	intron_variant	0		2e-10	9.69897		NA		NR [520857]	N
15	rs10821168	9	96301800	rs12376738	32606422	Multi-trait analysis for genome-wide association study of five psychiatric disorders.	Depressive symptoms	688,809 individuals	NA	9q22.31	NR	FAM120A			ENSG00000048828	NA	NA	rs12376738-?	rs12376738	0	12376738	intron_variant	0		2e-08	7.69897		NA		NR [11140414]	N
15	rs10821168	9	96301800	rs12376738	29942085	Meta-analysis of genome-wide association studies for neuroticism in 449,484 individuals identifies novel genetic loci and pathways.	Depression	688,809 European ancestry individuals	NA	9q22.31	NR	FAM120A			ENSG00000048828	NA	NA	rs12376738-T	rs12376738	0	12376738	intron_variant	0	NR	2e-08	7.69897		5.651	z score increase	Affymetrix [10847151] (imputed)	N
15	rs10821168	9	96345328	rs10156602	30804566	Biological and clinical insights from genetics of insomnia symptoms.	Insomnia symptoms (never/rarely vs. usually)	129,270 European ancestry cases, 108,357 European ancestry controls	17,140 European ancestry cases, 61,850 European ancestry controls	9q22.31	PHF2	PHF2			ENSG00000197724	NA	NA	rs10156602-A	rs10156602	0	10156602	intron_variant	0	0.638126	7e-12	11.1549		1.02	[1.01-1.03]	Affymetrix [14661600] (imputed)	N
15	rs10821168	9	96345328	rs10156602	30804566	Biological and clinical insights from genetics of insomnia symptoms.	Insomnia symptoms (never/rarely vs. sometimes/usually)	345,022 European ancestry cases, 108,357 European ancestry controls	17,140 European ancestry cases, 61,850 European ancestry controls	9q22.31	PHF2	PHF2			ENSG00000197724	NA	NA	rs10156602-A	rs10156602	0	10156602	intron_variant	0	0.638126	2e-08	7.69897		1.02	[1.01-1.03]	Affymetrix [14661600] (imputed)	N
15	rs10821168	9	96345328	rs10156602	30595370	Leveraging Polygenic Functional Enrichment to Improve GWAS Power.	Lung function (FEV1/FVC)	approximately 370,000 European ancestry individuals	NA	9q22.31		PHF2			ENSG00000197724	NA	NA	rs10156602-?	rs10156602	0	10156602	intron_variant	0	NR	4e-10	9.39794		NA		NR [~ 8900000] (imputed)	N
15	rs10821168	9	96360650	rs13291079	31518406	Phenome-wide investigation of health outcomes associated with genetic predisposition to loneliness.	Loneliness	511,280 European ancestry individuals	NA	9q22.31	PHF2	PHF2			ENSG00000197724	NA	NA	rs13291079-?	rs13291079	0	13291079	intron_variant	0	NR	2e-11	10.699		0.02	[0.014-0.026] unit increase	Affymetrix, Illumina [up to 14113458] (imputed)	N
15	rs10821168	9	96361922	rs10761240	30804565	Genome-wide analysis of insomnia in 1,331,010 individuals identifies new risk loci and functional pathways.	Insomnia	651,923 European ancestry males, 679,087 European ancestry females	NA	9q22.31	NR	PHF2			ENSG00000197724	NA	NA	rs10761240-G	rs10761240	0	10761240	intron_variant	0	0.6037	2e-12	11.699		1.04384	[1.03-1.06]	Affymetrix, Illumina [NR] (imputed)	N
15	rs10821168	9	96362115	rs10992797	29326435	A combined analysis of genetically correlated traits identifies 187 loci and a role for neurogenesis and myelination in intelligence.	Intelligence (MTAG)	120,934 British ancestry individuals, 127,548 individuals	NA	9q22.31	PHF2	PHF2			ENSG00000197724	NA	NA	rs10992797-A	rs10992797	0	10992797	intron_variant	0	NR	9e-09	8.04576		0.0171829	[0.011-0.023] unit increase	Affymetrix [NR]	N
15	rs10821168	9	96365753	rs2895249	29942085	Meta-analysis of genome-wide association studies for neuroticism in 449,484 individuals identifies novel genetic loci and pathways.	Depressed affect	357,957 European ancestry individuals	NA	9q22.31	NR	PHF2			ENSG00000197724	NA	NA	rs2895249-A	rs2895249	0	2895249	intron_variant	0	NR	2e-08	7.69897		0.0133	[0.0086-0.018] unit decrease	Affymetrix [10847151] (imputed)	N
15	rs10821168	9	96373818	rs10992800	29970889	Elucidating the genetic basis of social interaction and isolation.	Loneliness	80,134 European ancestry cases, 364,890 European ancestry controls	NA	9q22.31	WNK2, C9orf129, FAM120AOS, FAM120A, PHF2, MIR4291	PHF2			ENSG00000197724	NA	NA	rs10992800-G	rs10992800	0	10992800	intron_variant	0	0.603	7e-11	10.1549		0.0054	[0.0038-0.007] unit increase	NR [NR] (imputed)	N
15	rs10821168	9	96373818	rs10992800	29970889	Elucidating the genetic basis of social interaction and isolation.	Ability to confide in someone	64,505 European ancestry cases, 238,062 European ancestry controls	NA	9q22.31	WNK2, C9orf129, FAM120AOS, FAM120A, PHF2, MIR4291	PHF2			ENSG00000197724	NA	NA	rs10992800-G	rs10992800	0	10992800	intron_variant	0	0.603	2e-09	8.69897		0.0064	[-0.00614-0.01894] unit increase	NR [NR] (imputed)	N
15	rs10821168	9	96373818	rs10992800	29970889	Elucidating the genetic basis of social interaction and isolation.	Loneliness (MTAG)	487,647 European ancestry individuals	NA	9q22.31	WNK2, C9orf129, FAM120AOS, FAM120A, PHF2, MIR4291	PHF2			ENSG00000197724	NA	NA	rs10992800-G	rs10992800	0	10992800	intron_variant	0	0.603196	1e-13	13		0.0155115	[0.011-0.02] unit increase	NR [NR] (imputed)	N
15	rs765110298	9	96384524	rs1806524	33632238	Identification of susceptibility loci for cardiovascular disease in adults with hypertension, diabetes, and dyslipidemia.	Coronary artery disease in hypertension	816 Korean ancestry cases, 15,488 Korean ancestry controls	NA	9q22.31		PHF2			ENSG00000197724	NA	NA	rs1806524-T	rs1806524	0	1806524	intron_variant	0	0.3042	7e-06	5.1549		0.7685	[0.685-0.8622]	Affymetrix [7975321] (imputed)	N
15	rs765110298	9	96387592	rs10761244	34054130	Genetic underpinnings of sociability in the general population.	Loneliness	342,461 European ancestry individuals	NA	9q22.31	PHF2	PHF2			ENSG00000197724	NA	NA	rs10761244-?	rs10761244	0	10761244	intron_variant	0	NR	1e-08	8		NA		Affymetrix [up to 9327396] (imputed)	N
15	rs765110298	9	96387592	rs10761244	34054130	Genetic underpinnings of sociability in the general population.	Sociability score	342,461 European ancestry individuals	NA	9q22.31	PHF2	PHF2			ENSG00000197724	NA	NA	rs10761244-C	rs10761244	0	10761244	intron_variant	0	NR	8e-09	8.09691		0.01235	unit increase	Affymetrix [9327396] (imputed)	N
15	rs765110298	9	96392182	rs10992812	34211149	Identification of 371 genetic variants for age at first sex and birth linked to externalising behaviour.	Age at first sexual intercourse	397,338 European ancestry individuals	NA	9q22.31	PHF2	PHF2			ENSG00000197724	NA	NA	rs10992812-G	rs10992812	0	10992812	intron_variant	0	0.628803	2e-08	7.69897		0.0121355	[0.0079-0.0164] unit decrease	NR [16516521] (imputed)	N
15	rs765110298	9	96397689	rs7044244	29500382	Item-level analyses reveal genetic heterogeneity in neuroticism.	Feeling lonely	376,352 European ancestry individuals	NA	9q22.31	FAM120AOS	PHF2			ENSG00000197724	NA	NA	rs7044244-A	rs7044244	0	7044244	intron_variant	0	0.378475	2e-10	9.69897		6.37	z score decrease	NR [10847151] (imputed)	N
15	rs765110298	9	96436925	rs10992853	29326435	A combined analysis of genetically correlated traits identifies 187 loci and a role for neurogenesis and myelination in intelligence.	Intelligence (MTAG)	120,934 British ancestry individuals, 127,548 individuals	NA	9q22.31	PHF2	PHF2			ENSG00000197724	NA	NA	rs10992853-T	rs10992853	0	10992853	intron_variant	0	NR	2e-08	7.69897		0.0168567	[0.011-0.023] unit decrease	Affymetrix [NR]	N
15	rs765110298	9	96443910	rs7040340	30038396	Gene discovery and polygenic prediction from a genome-wide association study of educational attainment in 1.1 million individuals.	Educational attainment (years of education)	up to 1,131,881 European ancestry individuals	NA	9q22.31		PHF2 - NA	ENSG00000197724			2041	NA	rs7040340-A	rs7040340	0	7040340	regulatory_region_variant	1	0.3915	1e-11	11	(conditional-joint)	0.0098	[0.0071-0.0125] unit increase	Affymetrix, Illumina [10000000] (imputed)	N
15	rs765110298	9	96451784	rs4287000	28199695	GWAS of self-reported mosquito bite size, itch intensity and attractiveness to mosquitoes implicates immune-related predisposition loci.	Itch intensity from mosquito bite adjusted by bite size	41,355 European ancestry men and 43,369 European ancestry women	NA	9q22.31	Intergenic	PHF2 - NA	ENSG00000197724			9915	NA	rs4287000-G	rs4287000	0	4287000	intergenic_variant	1	NR	3e-06	5.52288	(women)	0.0210734	[0.012-0.03] unit decrease	Illumina [13520550] (imputed)	N
16	rs1243197	10	21879084	rs9971210	31589552	Genome-Wide Association Study of the Metabolic Syndrome in UK Biobank.	Metabolic syndrome	291,107 European ancestry individuals	NA	10p12.31	MLLT10	MLLT10			ENSG00000078403	NA	NA	rs9971210-G	rs9971210	0	9971210	intron_variant	0	0.489597	2e-08	7.69897		0.0365804	[0.024-0.049] unit increase	Affymetrix [9463307] (imputed)	N
17	rs200537712	11	47587452	rs11537751	27618448	Meta-analysis identifies common and rare variants influencing blood pressure and overlapping with metabolic trait loci.	Hypertension	120,473 European ancestry individuals, 21,503 African American individuals, 4,586 Hispanic individuals	154,543 European ancestry individuals, 26,183 South Asian ancestry individuals	11p11.2	PTPMT1	PTPMT1, NDUFS3			ENSG00000110536, ENSG00000213619	NA	NA	rs11537751-T	rs11537751	0	11537751	missense_variant	0	0.048	7e-08	7.1549		5.39323	z score increase	Illumina [247039]	N
17	rs200537712	11	47587452	rs11537751	27618448	Meta-analysis identifies common and rare variants influencing blood pressure and overlapping with metabolic trait loci.	Mean arterial pressure	120,473 European ancestry individuals, 21,503 African American individuals, 4,586 Hispanic individuals	NA	11p11.2	PTPMT1	PTPMT1, NDUFS3			ENSG00000110536, ENSG00000213619	NA	NA	rs11537751-T	rs11537751	0	11537751	missense_variant	0	0.0475387	4e-06	5.39794		0.49258	[0.28-0.7] unit increase	Illumina [247039]	N
17	rs200537712	11	47614575	rs11601694	32888494	The Polygenic and Monogenic Basis of Blood Traits and Diseases.	Reticulocyte count	408,112 British individuals	NA	11p11.2	C1QTNF4	C1QTNF4			ENSG00000172247	NA	NA	rs11601694-T	rs11601694	0	11601694	intron_variant	0	0.044505	9e-12	11.0458		0.0371749	[0.027-0.048] unit increase	Affymetrix [93095623] (imputed)	N
17	rs200537712	11	47614575	rs11601694	32888494	The Polygenic and Monogenic Basis of Blood Traits and Diseases.	Reticulocyte fraction of red cells	408,112 British individuals	NA	11p11.2	C1QTNF4	C1QTNF4			ENSG00000172247	NA	NA	rs11601694-T	rs11601694	0	11601694	intron_variant	0	0.044497	2e-14	13.699		0.0418323	[0.031-0.052] unit increase	Affymetrix [93095623] (imputed)	N
17	rs200537712	11	47614575	rs11601694	30595370	Leveraging Polygenic Functional Enrichment to Improve GWAS Power.	Cardiovascular disease	approximately 459,000 European ancestry individuals	NA	11p11.2		C1QTNF4			ENSG00000172247	NA	NA	rs11601694-?	rs11601694	0	11601694	intron_variant	0	NR	2e-09	8.69897		NA		NR [~ 8900000] (imputed)	N
17	rs200537712	11	47722571	rs143001834	33972514	Genetic analysis in European ancestry individuals identifies 517 loci associated with liver enzymes.	Liver enzyme levels (alanine transaminase)	437,267 European ancestry individuals	315,572 European ancestry individuals	11p11.2	AGBL2	AGBL2			ENSG00000165923	NA	NA	rs143001834-G	rs143001834	0	143001834	intron_variant	0	0.941119	2e-11	10.699		0.00544034	[0.0038-0.0071] unit decrease	Affymetrix [13995440] (imputed)	N
17	rs200537712	11	47748019	rs11605681	30804565	Genome-wide analysis of insomnia in 1,331,010 individuals identifies new risk loci and functional pathways.	Morningness	434,835 European ancestry individuals	NA	11p11.2		FNBP4			ENSG00000109920	NA	NA	rs11605681-A	rs11605681	0	11605681	non_coding_transcript_exon_variant	0	0.05632	1e-08	8		0.027	[0.017-0.037] unit increase	Affymetrix, Illumina [11597492] (imputed)	N
17	rs200537712	11	47933664	rs117333334	33547301	Genome-wide association study of serum liver enzymes implicates diverse metabolic and liver pathology.	Alanine aminotransferase levels	390,812 European ancestry individuals	134,154 East Asian ancestry individuals	11p11.2	NUP160, PTPRJ	NUP160 - PTPRJ	ENSG00000030066	ENSG00000149177		63557	68446	rs117333334-A	rs117333334	0	117333334	intergenic_variant	1	0.056	9e-09	8.04576		5.75	z-score increase	Affymetrix [4312306] (imputed)	N
17	rs200537712	11	48137502	rs7947874	32888494	The Polygenic and Monogenic Basis of Blood Traits and Diseases.	High light scatter reticulocyte count	408,112 British individuals	NA	11p11.2	PTPRJ	PTPRJ			ENSG00000149177	NA	NA	rs7947874-A	rs7947874	0	7947874	intron_variant	0	0.059111	1e-11	11		0.032246	[0.023-0.042] unit increase	Affymetrix [93095623] (imputed)	N
17	rs200537712	11	48137502	rs7947874	32888494	The Polygenic and Monogenic Basis of Blood Traits and Diseases.	High light scatter reticulocyte percentage of red cells	408,112 British individuals	NA	11p11.2	PTPRJ	PTPRJ			ENSG00000149177	NA	NA	rs7947874-A	rs7947874	0	7947874	intron_variant	0	0.059107	1e-14	14		0.0367127	[0.027-0.046] unit increase	Affymetrix [93095623] (imputed)	N
17	rs200537712	11	48350646	rs77498573	33462484	Genetics of 35 blood and urine biomarkers in the UK Biobank.	Aspartate aminotransferase levels	341,246 European ancestry individuals, 5,982 African ancestry individuals, 7,313 South Asian ancestry individuals	NA	11p11.2	NR	OR4C3 - OR4C4P	ENSG00000176547	ENSG00000197161		623	16257	rs77498573-T	rs77498573	0	77498573	intergenic_variant	1	NR	4e-12	11.3979		0.0355	[0.026-0.045] unit increase	Affymetrix [9000000] (imputed)	N
17	rs200537712	11	48489360	rs149027146	32541925	Discovery of 318 new risk loci for type 2 diabetes and related vascular outcomes among 1.4 million participants in a multi-ancestry meta-analysis.	Type 2 diabetes	148,726 European ancestry cases, 24,646 African American cases, 8,616 Hispanic cases, 46,511 Asian ancestry cases, 965,732 European ancestry controls, 31,446 African American controls, 11,829 Hispanic controls, 169,776 Asian ancestry controls	NA	11p11.2	NR	OR4C9P - OR4R1P	ENSG00000254925	ENSG00000255215		2831	18555	rs149027146-T	rs149027146	0	149027146	intergenic_variant	1	0.0602	2e-12	11.699		0.0738	[0.053-0.094] unit increase	Affymetrix, Illumina [at least 945603] (imputed)	N
17	rs200537712	11	48539763	rs180686303	31900758	Using Mendelian randomization to evaluate the causal relationship between serum C-reactive protein levels and age-related macular degeneration.	C-reactive protein levels	418,642 British ancestry individuals	NA	11p11.2	NR	OR4A40P - OR4A43P	ENSG00000254832	ENSG00000255534		4991	7853	rs180686303-T	rs180686303	0	180686303	intergenic_variant	1	0.932458	2e-09	8.69897		0.0229963	[0.015-0.031] unit decrease	NR [NR]	N
18	rs7313797	12	109849535	rs2196612	32778093	Genome-wide pQTL analysis of protein expression regulatory networks in the human liver.	Protein quantitative trait loci (liver)	172 European ancestry individuals, 29 Black individuals, 86 individuals	NA	12q24.11	NR	MYO1H			ENSG00000174527	NA	NA	rs2196612-G	rs2196612	0	2196612	intron_variant	0	0.4286	2e-16	15.699	(MMAB)	0.02098	NR unit decrease	Illumina [1671387] (imputed)	N
18	rs2111216	12	109871179	rs7308864	32203549	Evaluating the relationship between circulating lipoprotein lipids and apolipoproteins with risk of coronary heart disease: A multivariable Mendelian randomisation analysis.	HDL cholesterol levels	403,943 European ancestry individuals	NA	12q24.11	MYO1H	MYO1H			ENSG00000174527	NA	NA	rs7308864-A	rs7308864	0	7308864	intron_variant	0	0.475744	1e-35	35		0.0237446	[0.02-0.027] unit decrease	Affymetrix [NR] (imputed)	N
18	rs7313797	12	109875934	rs10850139	32778093	Genome-wide pQTL analysis of protein expression regulatory networks in the human liver.	Protein quantitative trait loci (liver)	172 European ancestry individuals, 29 Black individuals, 86 individuals	NA	12q24.11	NR	MYO1H			ENSG00000174527	NA	NA	rs10850139-C	rs10850139	0	10850139	intron_variant	0	0.4303	1e-13	13	(MMAB)	0.01976	NR unit decrease	Illumina [1671387] (imputed)	N
18	rs7313797	12	109878115	rs7973253	29500382	Item-level analyses reveal genetic heterogeneity in neuroticism.	Irritable mood	366,726 European ancestry individuals	NA	12q24.11	FOXN4	MYO1H			ENSG00000174527	NA	NA	rs7973253-A	rs7973253	0	7973253	intron_variant	0	0.369666	1e-09	9		6.08	z score decrease	NR [~ 10847151] (imputed)	N
18	rs7313797	12	109878115	rs7973253	30595370	Leveraging Polygenic Functional Enrichment to Improve GWAS Power.	Menarche (age at onset)	approximately 242,000 European ancestry individuals	NA	12q24.11		MYO1H			ENSG00000174527	NA	NA	rs7973253-?	rs7973253	0	7973253	intron_variant	0	NR	4e-08	7.39794		NA		NR [~ 8900000] (imputed)	N
18	rs2111216	12	109895168	rs2338104	18193043	Newly identified loci that influence lipid concentrations and risk of coronary artery disease.	HDL cholesterol	8,656 European ancestry individuals	11,437 European ancestry individuals	12q24.11	MVK, MMAB	KCTD10			ENSG00000110906	NA	NA	rs2338104-G	rs2338104	0	2338104	non_coding_transcript_exon_variant	0	0.45	3e-08	7.52288		0.48	[NR] mg/dl increase	Affymetrix, Illumina [~ 2261000] (imputed)	N
18	rs2111216	12	109895168	rs2338104	19060906	Common variants at 30 loci contribute to polygenic dyslipidemia.	HDL cholesterol	19,840 European ancestry individuals	Up to 20,623 European ancestry individuals	12q24.11	MVK, MMAB	KCTD10			ENSG00000110906	NA	NA	rs2338104-C	rs2338104	0	2338104	non_coding_transcript_exon_variant	0	0.45	1e-10	10		0.07	[0.03-0.11] s.d. decrease	Affymetrix, Illumina [~ 2600000] (imputed)	N
18	rs2111216	12	109895168	rs2338104	31217584	Genetic analyses of diverse populations improves discovery for complex traits.	High density lipoprotein cholesterol levels	10,085 African American individuals, 17,751 Hispanic/Latino individuals, 2,378 Asian ancestry individuals, 1,912 Native Hawaiian ancestry individuals, 604 Native American ancestry individuals, 333 individuals	NA	12q24.11	NR	KCTD10			ENSG00000110906	NA	NA	rs2338104-?	rs2338104	0	2338104	non_coding_transcript_exon_variant	0	NR	5e-09	8.30103		0.673234	[0.45-0.9] unit increase	Illumina [31978362] (imputed)	N
18	rs7313797	12	109896165	rs7313797	29500382	Item-level analyses reveal genetic heterogeneity in neuroticism.	Feeling hurt	372,047 European ancestry individuals	NA	12q24.11	NR	KCTD10			ENSG00000110906	NA	NA	rs7313797-T	rs7313797	0	7313797	5_prime_UTR_variant	0	0.445183	2e-09	8.69897		5.99	z score decrease	NR [10847151] (imputed)	N
18	rs7313797	12	109896165	rs7313797	32778093	Genome-wide pQTL analysis of protein expression regulatory networks in the human liver.	Protein quantitative trait loci (liver)	172 European ancestry individuals, 29 Black individuals, 86 individuals	NA	12q24.11	NR	KCTD10			ENSG00000110906	NA	NA	rs7313797-T	rs7313797	0	7313797	5_prime_UTR_variant	0	0.4983	2e-16	15.699	(MMAB)	0.02193	NR unit increase	Illumina [1671387] (imputed)	N
18	rs7313797	12	109898732	rs1558804	29942085	Meta-analysis of genome-wide association studies for neuroticism in 449,484 individuals identifies novel genetic loci and pathways.	Neuroticism	449,484 European ancestry individuals	NA	12q24.11	NR	KCTD10			ENSG00000110906	NA	NA	rs1558804-A	rs1558804	0	1558804	intron_variant	0	NR	7e-14	13.1549		7.489	z score decrease	Affymetrix [10847151] (imputed)	N
18	rs7313797	12	109898732	rs1558804	30643256	Multivariate genome-wide analyses of the well-being spectrum.	Life satisfaction	80,852 European ancestry individuals	NA	12q24.11	NR	KCTD10			ENSG00000110906	NA	NA	rs1558804-G	rs1558804	0	1558804	intron_variant	0	0.451036	1e-08	8		0.00729971	[0.0048-0.0098] unit increase	NR [NR]	N
18	rs7313797	12	109905368	rs6606725	32888493	Trans-ethnic and Ancestry-Specific Blood-Cell Genetics in 746,667 Individuals from 5 Global Populations.	Red cell distribution width	563,352 African American or Afro-Caribbean, African ancestry, European ancestry, East Asian ancestry, Hispanic or Latin American and South Asian ancestry individuals	NA	12q24.11	NR	KCTD10			ENSG00000110906	NA	NA	rs6606725-C	rs6606725	0	6606725	intron_variant	0	0.552148	1e-15	15		NA		Affymetrix, Illumina [22063850] (imputed)	N
18	rs7313797	12	109905368	rs6606725	32888493	Trans-ethnic and Ancestry-Specific Blood-Cell Genetics in 746,667 Individuals from 5 Global Populations.	Red cell distribution width	531,774 European ancestry individuals	NA	12q24.11	NR	KCTD10			ENSG00000110906	NA	NA	rs6606725-C	rs6606725	0	6606725	intron_variant	0	0.557127	4e-18	17.3979		0.016425	[0.013-0.02] SD unit decrease	Affymetrix, Illumina [49860007] (imputed)	N
18	rs2111216	12	109909011	rs2058804	29403010	Genetic analysis of quantitative traits in the Japanese population links cell types to complex human diseases.	High density lipoprotein cholesterol levels	70,657 Japanese ancestry individuals	NA	12q24.11	NR	KCTD10			ENSG00000110906	NA	NA	rs2058804-?	rs2058804	0	2058804	missense_variant	0	NR	8e-10	9.09691	(conditional on round 2)	0.0352298	[0.024-0.046] unit increase novel	Illumina [6108953] (imputed)	N
18	rs2111216	12	109909011	rs2058804	30670697	Multi-ancestry study of blood lipid levels identifies four loci interacting with physical activity.	HDL cholesterol x physical activity interaction (2df test)	7,395 African American inactive individuals, 13,092 African American active individuals, 2,753 Asian ancestry inactive individuals, 3,650 Asian ancestry active individuals, 22,963 European ancestry inactive individuals, 61,939 European ancestry active individuals, 2,829 Hispanic or Latin American inactive individuals, 6,358 Hispanic or Latin American active individuals	1,886 African American inactive individuals, 1,892 African American active individuals, 1,217 South African Black ancestry inactive individuals, 389 South African Black ancestry active individuals, 2,494 East Asian ancestry inactive individuals, 1,947 East Asian ancestry active individuals, 724 South Asian ancestry inactive individuals, 1,425 South Asian ancestry active individuals, 41,042 European ancestry inactive individuals, 66,575 European ancestry active individuals, 2,619 Hispanic inactive individuals, 8,802 Hispanic active individuals	12q24.11	NR	KCTD10			ENSG00000110906	NA	NA	rs2058804-A	rs2058804	0	2058804	missense_variant	0	0.4548	2e-19	18.699		NA		Affymetrix, Illumina [at least 2500000] (imputed)	N
18	rs2111216	12	109920071	rs1543896	32778093	Genome-wide pQTL analysis of protein expression regulatory networks in the human liver.	Protein quantitative trait loci (liver)	172 European ancestry individuals, 29 Black individuals, 86 individuals	NA	12q24.11	NR	UBE3B			ENSG00000151148	NA	NA	rs1543896-G	rs1543896	0	1543896	intron_variant	0	0.4268	3e-11	10.5229	(MMAB)	0.01822	NR unit increase	Illumina [1671387] (imputed)	N
18	rs2111216	12	109937534	rs7298565	32888493	Trans-ethnic and Ancestry-Specific Blood-Cell Genetics in 746,667 Individuals from 5 Global Populations.	Monocyte count	521,594 European ancestry individuals	NA	12q24.11	NR	UBE3B			ENSG00000151148	NA	NA	rs7298565-A	rs7298565	0	7298565	missense_variant	0	0.525258	2e-17	16.699		0.015866	[0.012-0.02] SD unit increase	Affymetrix, Illumina [50262088] (imputed)	N
18	rs2111216	12	109937534	rs7298565	32888493	Trans-ethnic and Ancestry-Specific Blood-Cell Genetics in 746,667 Individuals from 5 Global Populations.	Monocyte count	639,696 African American or Afro-Caribbean, African ancestry, European ancestry, East Asian ancestry, Hispanic or Latin American and South Asian ancestry individuals	NA	12q24.11	NR	UBE3B			ENSG00000151148	NA	NA	rs7298565-A	rs7298565	0	7298565	missense_variant	0	0.495029	8e-20	19.0969		NA		Affymetrix, Illumina [23467995] (imputed)	N
18	rs2111216	12	109937534	rs7298565	31566214	Quantitative and qualitative role of antagonistic heterogeneity in genetics of blood lipids.	Total cholesterol levels	29,902 European ancestry individuals	NA	12q24.11		UBE3B			ENSG00000151148	NA	NA	rs7298565-G	rs7298565	0	7298565	missense_variant	0	0.46	1e-07	7		1.61	[1.02-2.20] unit decrease	Affymetrix, Illumina [up to 2500000] (imputed)	N
18	rs2111216	12	109939641	rs2241212	33339817	Loss-of-function genomic variants highlight potential therapeutic targets for cardiovascular disease.	Total cholesterol levels	76,081 European ancestry individuals, 127,395 Japanese ancestry individuals	NA	12q24.11	UBE3B	UBE3B			ENSG00000151148	NA	NA	rs2241212-?	rs2241212	0	2241212	intron_variant	0		2e-11	10.699		0.0264	[0.019-0.034] unit decrease	Illumina [31500000] (imputed)	N
18	rs2111216	12	109939641	rs2241212	30275531	Genetics of blood lipids among ~300,000 multi-ethnic participants of the Million Veteran Program.	Total cholesterol levels	215,551 European ancestry individuals, 57,332 African American individuals, 24,743 Hispanic individuals	Up to 319,677 individuals	12q24.11	UBE3B	UBE3B			ENSG00000151148	NA	NA	rs2241212-A	rs2241212	0	2241212	intron_variant	0	0.5581	2e-08	7.69897		0.0152	[0.0099-0.0205] mg dl-1 increase	Affymetrix [up to 31400000] (imputed)	N
18	rs2111216	12	109950144	rs2241210	30926973	Multi-ancestry genome-wide gene-smoking interaction study of 387,272 individuals identifies new loci associated with serum lipids.	HDL cholesterol levels	up to 23,761 African ancestry individuals, 13,171 Asian ancestry individuals, up to 90,272 European ancestry individuals, 6,620 Hispanic individuals	NA	12q24.11		UBE3B			ENSG00000151148	NA	NA	rs2241210-A	rs2241210	0	2241210	intron_variant	0	0.4631	1e-11	11		0.0071	[0.0051-0.0091] unit decrease	Affymetrix, Illumina, Perlegen [NR] (imputed)	N
18	rs2111216	12	109950144	rs2241210	28334899	Association analyses of East Asian individuals and trans-ancestry analyses with European individuals reveal new loci associated with cholesterol and triglyceride levels.	HDL cholesterol levels	34,930 East Asian ancestry individuals, 187,167 European ancestry individuals	8,741 Chinese ancestry individuals	12q24.11	MVK	UBE3B			ENSG00000151148	NA	NA	rs2241210-A	rs2241210	0	2241210	intron_variant	0	0.447	8e-24	23.0969	(Trans-ethnic initial)	0.0332	[0.026-0.04] unit decrease (EA Beta values)	Affymetrix, Illumina [~ 1900000] (imputed)	N
18	rs2111216	12	109962795	rs2241208	29507422	A large electronic-health-record-based genome-wide study of serum lipids.	Total cholesterol levels	76,627 European ancestry individuals, 7,795 Hispanic individuals, 6,855 East Asian ancestry individuals, 2,958 African American individuals, 439 South Asian ancestry individuals	NA	12q24.11	NR	UBE3B			ENSG00000151148	NA	NA	rs2241208-G	rs2241208	0	2241208	intron_variant	0	0.468	2e-07	6.69897	(EA)	0.024	unit decrease	Affymetrix [at least 7091467] (imputed)	N
18	rs2111216	12	109962795	rs2241208	29507422	A large electronic-health-record-based genome-wide study of serum lipids.	Total cholesterol levels	76,627 European ancestry individuals, 7,795 Hispanic individuals, 6,855 East Asian ancestry individuals, 2,958 African American individuals, 439 South Asian ancestry individuals	NA	12q24.11	NR	UBE3B			ENSG00000151148	NA	NA	rs2241208-G	rs2241208	0	2241208	intron_variant	0	NR	3e-09	8.52288		0.025	unit decrease	Affymetrix [at least 7091467] (imputed)	N
18	rs2111216	12	109962795	rs2241208	29507422	A large electronic-health-record-based genome-wide study of serum lipids.	High density lipoprotein cholesterol levels	76,627 European ancestry individuals, 7,795 Hispanic individuals, 6,855 East Asian ancestry individuals, 2,958 African American individuals, 439 South Asian ancestry individuals	NA	12q24.11	NR	UBE3B			ENSG00000151148	NA	NA	rs2241208-G	rs2241208	0	2241208	intron_variant	0	0.468	4e-09	8.39794	(EA)	0.022	unit decrease	Affymetrix [at least 7091467] (imputed)	N
18	rs2111216	12	109962795	rs2241208	29507422	A large electronic-health-record-based genome-wide study of serum lipids.	High density lipoprotein cholesterol levels	76,627 European ancestry individuals, 7,795 Hispanic individuals, 6,855 East Asian ancestry individuals, 2,958 African American individuals, 439 South Asian ancestry individuals	NA	12q24.11	NR	UBE3B			ENSG00000151148	NA	NA	rs2241208-G	rs2241208	0	2241208	intron_variant	0	NR	2e-14	13.699		0.026	unit decrease	Affymetrix [at least 7091467] (imputed)	N
18	rs2111216	12	109962795	rs2241208	25961943	The impact of low-frequency and rare variants on lipid levels.	HDL cholesterol	up to 62,166 European ancestry individuals	NA	12q24.11	MMAB, MVK	UBE3B			ENSG00000151148	NA	NA	rs2241208-C	rs2241208	0	2241208	intron_variant	0	0.51	9e-10	9.04576		0.036	[0.024-0.048] s.d. increase	Affymetrix, Illumina, Perlegen [up to 9657952] (imputed)	N
18	rs2111216	12	109962795	rs2241208	31217584	Genetic analyses of diverse populations improves discovery for complex traits.	High density lipoprotein cholesterol levels	10,085 African American individuals, 17,751 Hispanic/Latino individuals, 2,378 Asian ancestry individuals, 1,912 Native Hawaiian ancestry individuals, 604 Native American ancestry individuals, 333 individuals	NA	12q24.11	NR	UBE3B			ENSG00000151148	NA	NA	rs2241208-?	rs2241208	0	2241208	intron_variant	0	NR	4e-09	8.39794		0.676978	[0.45-0.9] unit increase	Illumina [31978362] (imputed)	N
18	rs2111216	12	109962795	rs2241208	32778093	Genome-wide pQTL analysis of protein expression regulatory networks in the human liver.	Protein quantitative trait loci (liver)	172 European ancestry individuals, 29 Black individuals, 86 individuals	NA	12q24.11	NR	UBE3B			ENSG00000151148	NA	NA	rs2241208-G	rs2241208	0	2241208	intron_variant	0	0.4355	2e-12	11.699	(MMAB)	0.01925	NR unit increase	Illumina [1671387] (imputed)	N
18	rs2111216	12	109962795	rs2241208	30643251	Association studies of up to 1.2 million individuals yield new insights into the genetic etiology of tobacco and alcohol use.	Cigarettes smoked per day (MTAG)	up to 403,928 European ancestry individuals	NA	12q24.11	NR	UBE3B			ENSG00000151148	NA	NA	rs2241208-C	rs2241208	0	2241208	intron_variant	0	0.522	8e-10	9.09691		0.013382	[0.0091-0.0177] unit increase	NR [9732723] (imputed)	N
18	rs2111216	12	109965512	rs10744826	30698716	Multi-Ancestry Genome-Wide Association Study of Lipid Levels Incorporating Gene-Alcohol Interactions.	HDL cholesterol levels in current drinkers	56,505 European ancestry individuals, 9,870 African American individuals, 2,491 Asian ancestry individuals, 2,528 Hispanic individuals	107,548 European ancestry individuals, 2,028 African American or Afro-Caribbean individuals, 41,240 Asian ancestry individuals, 6,622 Hispanic individuals, 1,984 Brazilian ancestry individuals	12q24.11	UBE3B	UBE3B			ENSG00000151148	NA	NA	rs10744826-G	rs10744826	0	10744826	intron_variant	0	NR	7e-08	7.1549	(Asian)	0.008	NR unit decrease	Affymetrix, Illumina [NR] (imputed)	N
18	rs2111216	12	109965512	rs10744826	30698716	Multi-Ancestry Genome-Wide Association Study of Lipid Levels Incorporating Gene-Alcohol Interactions.	HDL cholesterol levels in current drinkers	56,505 European ancestry individuals, 9,870 African American individuals, 2,491 Asian ancestry individuals, 2,528 Hispanic individuals	107,548 European ancestry individuals, 2,028 African American or Afro-Caribbean individuals, 41,240 Asian ancestry individuals, 6,622 Hispanic individuals, 1,984 Brazilian ancestry individuals	12q24.11	UBE3B	UBE3B			ENSG00000151148	NA	NA	rs10744826-G	rs10744826	0	10744826	intron_variant	0	NR	1e-09	9	(EA)	0.007	NR unit decrease	Affymetrix, Illumina [NR] (imputed)	N
18	rs2111216	12	109965512	rs10744826	30698716	Multi-Ancestry Genome-Wide Association Study of Lipid Levels Incorporating Gene-Alcohol Interactions.	HDL cholesterol levels x alcohol consumption (drinkers vs non-drinkers) interaction (2df)	56,505 European ancestry current drinkers, 9,870 African American current drinkers, 2,491 Asian ancestry current drinkers, 2,528 Hispanic current drinkers, 33,388 European ancestry non-drinkers, 11,119 African American non-drinkers, 9,959 Asian ancestry non-drinkers, 1,466 Hispanic non-drinkers	107,548 European ancestry current drinkers, 2,028 African American or Afro-Caribbean current drinkers, 41,240 Asian ancestry current drinkers, 6,622 Hispanic individuals, 1,984 Brazilian ancestry individuals, 29,438 European ancestry non-drinkers, 2,447 African American or Afro-Caribbean non-drinkers, 67,191 Asian ancestry non-drinkers, 7,092 Hispanic non-drinkers, 1,668 Brazilian ancestry non-drinkers	12q24.11	UBE3B	UBE3B			ENSG00000151148	NA	NA	rs10744826-G	rs10744826	0	10744826	intron_variant	0	NR	6e-17	16.2218	(EA)	NA		Affymetrix, Illumina [NR] (imputed)	N
18	rs2111216	12	109965512	rs10744826	30698716	Multi-Ancestry Genome-Wide Association Study of Lipid Levels Incorporating Gene-Alcohol Interactions.	HDL cholesterol levels x alcohol consumption (drinkers vs non-drinkers) interaction (2df)	56,505 European ancestry current drinkers, 9,870 African American current drinkers, 2,491 Asian ancestry current drinkers, 2,528 Hispanic current drinkers, 33,388 European ancestry non-drinkers, 11,119 African American non-drinkers, 9,959 Asian ancestry non-drinkers, 1,466 Hispanic non-drinkers	107,548 European ancestry current drinkers, 2,028 African American or Afro-Caribbean current drinkers, 41,240 Asian ancestry current drinkers, 6,622 Hispanic individuals, 1,984 Brazilian ancestry individuals, 29,438 European ancestry non-drinkers, 2,447 African American or Afro-Caribbean non-drinkers, 67,191 Asian ancestry non-drinkers, 7,092 Hispanic non-drinkers, 1,668 Brazilian ancestry non-drinkers	12q24.11	UBE3B	UBE3B			ENSG00000151148	NA	NA	rs10744826-G	rs10744826	0	10744826	intron_variant	0	NR	6e-09	8.22185	(Asian)	NA		Affymetrix, Illumina [NR] (imputed)	N
18	rs2111216	12	109965512	rs10744826	30698716	Multi-Ancestry Genome-Wide Association Study of Lipid Levels Incorporating Gene-Alcohol Interactions.	HDL cholesterol levels in current drinkers	56,505 European ancestry individuals, 9,870 African American individuals, 2,491 Asian ancestry individuals, 2,528 Hispanic individuals	107,548 European ancestry individuals, 2,028 African American or Afro-Caribbean individuals, 41,240 Asian ancestry individuals, 6,622 Hispanic individuals, 1,984 Brazilian ancestry individuals	12q24.11	UBE3B	UBE3B			ENSG00000151148	NA	NA	rs10744826-G	rs10744826	0	10744826	intron_variant	0	NR	3e-19	18.5229		0.008	NR unit decrease	Affymetrix, Illumina [NR] (imputed)	N
18	rs2111216	12	109965512	rs10744826	30698716	Multi-Ancestry Genome-Wide Association Study of Lipid Levels Incorporating Gene-Alcohol Interactions.	HDL cholesterol levels x alcohol consumption (drinkers vs non-drinkers) interaction (2df)	56,505 European ancestry current drinkers, 9,870 African American current drinkers, 2,491 Asian ancestry current drinkers, 2,528 Hispanic current drinkers, 33,388 European ancestry non-drinkers, 11,119 African American non-drinkers, 9,959 Asian ancestry non-drinkers, 1,466 Hispanic non-drinkers	107,548 European ancestry current drinkers, 2,028 African American or Afro-Caribbean current drinkers, 41,240 Asian ancestry current drinkers, 6,622 Hispanic individuals, 1,984 Brazilian ancestry individuals, 29,438 European ancestry non-drinkers, 2,447 African American or Afro-Caribbean non-drinkers, 67,191 Asian ancestry non-drinkers, 7,092 Hispanic non-drinkers, 1,668 Brazilian ancestry non-drinkers	12q24.11	UBE3B	UBE3B			ENSG00000151148	NA	NA	rs10744826-G	rs10744826	0	10744826	intron_variant	0	NR	1e-29	29		NA		Affymetrix, Illumina [NR] (imputed)	N
18	rs2111216	12	109965512	rs10744826	30698716	Multi-Ancestry Genome-Wide Association Study of Lipid Levels Incorporating Gene-Alcohol Interactions.	HDL cholesterol levels x alcohol consumption (regular vs non-regular drinkers) interaction (2df)	44,831 European ancestry regular drinkers, 3,976 African American regular drinkers, 1,288 Asian ancestry regular drinkers, 827 Hispanic regular drinkers, 11,674 European ancestry non-regular drinkers, 5,894 African American non-regular drinkers, 1,203 Asian ancestry non-regular drinkers, 1,701 Hispanic non-regular drinkers	71,281 European ancestry regular drinkers, 711 African American or Afro-Caribbean regular drinkers, 35,088 Asian ancestry regular drinkers, 3,742 Hispanic regular drinkers, 36,267 European ancestry non-regular drinkers, 1,317 African American or Afro-Caribbean non-regular drinkers, 6,152 Asian ancestry non-regular drinkers, 2,880 Hispanic non-regular drinkers	12q24.11	UBE3B	UBE3B			ENSG00000151148	NA	NA	rs10744826-G	rs10744826	0	10744826	intron_variant	0	NR	1e-13	13	(EA)	NA		Affymetrix, Illumina [NR] (imputed)	N
18	rs2111216	12	109965512	rs10744826	30698716	Multi-Ancestry Genome-Wide Association Study of Lipid Levels Incorporating Gene-Alcohol Interactions.	HDL cholesterol levels x alcohol consumption (regular vs non-regular drinkers) interaction (2df)	44,831 European ancestry regular drinkers, 3,976 African American regular drinkers, 1,288 Asian ancestry regular drinkers, 827 Hispanic regular drinkers, 11,674 European ancestry non-regular drinkers, 5,894 African American non-regular drinkers, 1,203 Asian ancestry non-regular drinkers, 1,701 Hispanic non-regular drinkers	71,281 European ancestry regular drinkers, 711 African American or Afro-Caribbean regular drinkers, 35,088 Asian ancestry regular drinkers, 3,742 Hispanic regular drinkers, 36,267 European ancestry non-regular drinkers, 1,317 African American or Afro-Caribbean non-regular drinkers, 6,152 Asian ancestry non-regular drinkers, 2,880 Hispanic non-regular drinkers	12q24.11	UBE3B	UBE3B			ENSG00000151148	NA	NA	rs10744826-G	rs10744826	0	10744826	intron_variant	0	NR	2e-07	6.69897	(Asian)	NA		Affymetrix, Illumina [NR] (imputed)	N
18	rs2111216	12	109965512	rs10744826	30698716	Multi-Ancestry Genome-Wide Association Study of Lipid Levels Incorporating Gene-Alcohol Interactions.	HDL cholesterol levels x alcohol consumption (regular vs non-regular drinkers) interaction (2df)	44,831 European ancestry regular drinkers, 3,976 African American regular drinkers, 1,288 Asian ancestry regular drinkers, 827 Hispanic regular drinkers, 11,674 European ancestry non-regular drinkers, 5,894 African American non-regular drinkers, 1,203 Asian ancestry non-regular drinkers, 1,701 Hispanic non-regular drinkers	71,281 European ancestry regular drinkers, 711 African American or Afro-Caribbean regular drinkers, 35,088 Asian ancestry regular drinkers, 3,742 Hispanic regular drinkers, 36,267 European ancestry non-regular drinkers, 1,317 African American or Afro-Caribbean non-regular drinkers, 6,152 Asian ancestry non-regular drinkers, 2,880 Hispanic non-regular drinkers	12q24.11	UBE3B	UBE3B			ENSG00000151148	NA	NA	rs10744826-G	rs10744826	0	10744826	intron_variant	0	NR	1e-24	24		NA		Affymetrix, Illumina [NR] (imputed)	N
18	rs2111216	12	109965512	rs10744826	30698716	Multi-Ancestry Genome-Wide Association Study of Lipid Levels Incorporating Gene-Alcohol Interactions.	HDL cholesterol levels	89,893 European ancestry individuals, 20,989 African American individuals, 12,450 Asian ancestry individuals, 3,994 HIspanic individuals	136,986 European ancestry individuals, 4,475 African American or Afro-Caribbean individuals, 108,431 Asian ancestry individuals, 13,714 Hispanic individuals, 3,652 Brazilian ancestry individuals	12q24.11	UBE3B	UBE3B			ENSG00000151148	NA	NA	rs10744826-G	rs10744826	0	10744826	intron_variant	0	NR	3e-07	6.52288	(EA)	0.007674	NR unit decrease	Affymetrix, Illumina [NR] (imputed)	N
18	rs2111216	12	109965512	rs10744826	30698716	Multi-Ancestry Genome-Wide Association Study of Lipid Levels Incorporating Gene-Alcohol Interactions.	HDL cholesterol levels	89,893 European ancestry individuals, 20,989 African American individuals, 12,450 Asian ancestry individuals, 3,994 HIspanic individuals	136,986 European ancestry individuals, 4,475 African American or Afro-Caribbean individuals, 108,431 Asian ancestry individuals, 13,714 Hispanic individuals, 3,652 Brazilian ancestry individuals	12q24.11	UBE3B	UBE3B			ENSG00000151148	NA	NA	rs10744826-G	rs10744826	0	10744826	intron_variant	0	NR	1e-18	18		0.008719	NR unit decrease	Affymetrix, Illumina [NR] (imputed)	N
18	rs2111216	12	109965512	rs10744826	30698716	Multi-Ancestry Genome-Wide Association Study of Lipid Levels Incorporating Gene-Alcohol Interactions.	HDL cholesterol levels	89,893 European ancestry individuals, 20,989 African American individuals, 12,450 Asian ancestry individuals, 3,994 HIspanic individuals	136,986 European ancestry individuals, 4,475 African American or Afro-Caribbean individuals, 108,431 Asian ancestry individuals, 13,714 Hispanic individuals, 3,652 Brazilian ancestry individuals	12q24.11	UBE3B	UBE3B			ENSG00000151148	NA	NA	rs10744826-G	rs10744826	0	10744826	intron_variant	0	NR	7e-09	8.1549	(Asian)	0.009239	NR unit decrease	Affymetrix, Illumina [NR] (imputed)	N
18	rs2111216	12	109965512	rs10744826	29507422	A large electronic-health-record-based genome-wide study of serum lipids.	Total cholesterol levels	76,627 European ancestry individuals, 7,795 Hispanic individuals, 6,855 East Asian ancestry individuals, 2,958 African American individuals, 439 South Asian ancestry individuals	NA	12q24.11	NR	UBE3B			ENSG00000151148	NA	NA	rs10744826-C	rs10744826	0	10744826	intron_variant	0	0.467	4e-07	6.39794	(EA)	0.023	unit decrease	Affymetrix [at least 7091467] (imputed)	N
18	rs2111216	12	109965512	rs10744826	29507422	A large electronic-health-record-based genome-wide study of serum lipids.	Total cholesterol levels	76,627 European ancestry individuals, 7,795 Hispanic individuals, 6,855 East Asian ancestry individuals, 2,958 African American individuals, 439 South Asian ancestry individuals	NA	12q24.11	NR	UBE3B			ENSG00000151148	NA	NA	rs10744826-C	rs10744826	0	10744826	intron_variant	0	NR	7e-09	8.1549		0.024	unit decrease	Affymetrix [at least 7091467] (imputed)	N
18	rs2111216	12	109965512	rs10744826	29507422	A large electronic-health-record-based genome-wide study of serum lipids.	High density lipoprotein cholesterol levels	76,627 European ancestry individuals, 7,795 Hispanic individuals, 6,855 East Asian ancestry individuals, 2,958 African American individuals, 439 South Asian ancestry individuals	NA	12q24.11	NR	UBE3B			ENSG00000151148	NA	NA	rs10744826-C	rs10744826	0	10744826	intron_variant	0	0.467	9e-10	9.04576	(EA)	0.023	unit decrease	Affymetrix [at least 7091467] (imputed)	N
18	rs2111216	12	109965512	rs10744826	29507422	A large electronic-health-record-based genome-wide study of serum lipids.	High density lipoprotein cholesterol levels	76,627 European ancestry individuals, 7,795 Hispanic individuals, 6,855 East Asian ancestry individuals, 2,958 African American individuals, 439 South Asian ancestry individuals	NA	12q24.11	NR	UBE3B			ENSG00000151148	NA	NA	rs10744826-C	rs10744826	0	10744826	intron_variant	0	NR	5e-15	14.301		0.027	unit decrease	Affymetrix [at least 7091467] (imputed)	N
18	rs2111216	12	109976893	rs2004359	32439900	Multi-ancestry GWAS of the electrocardiographic PR interval identifies 202 loci underlying cardiac conduction.	PR interval	271,570 European ancestry individuals, 8,173 African American individuals, 12,823 Hispanic/Latino individuals	NA	12q24.11	UBE3B	UBE3B - MMAB	ENSG00000151148	ENSG00000139428		2383	14627	rs2004359-G	rs2004359	0	2004359	intergenic_variant	1	0.47	5e-11	10.301		0.42	[0.3-0.54] ms increase	Affymetrix, Illumina [at least 167995] (imputed)	N
18	rs2111216	12	109980516	rs7956536	26362759	Dense genotyping of immune-related loci in idiopathic inflammatory myopathies confirms HLA alleles as the strongest genetic risk factor and suggests different genetic background for major clinical subgroups.	Polymyositis	931 European ancestry cases, 15,651 European ancestry controls		12q24.11	UBE3B, MMAB	UBE3B - MMAB	ENSG00000151148	ENSG00000139428		6006	11004	rs7956536-?	rs7956536	0	7956536	intergenic_variant	1	0.53	4e-06	5.39794		1.25		Illumina [90536]	N
18	rs7313797	12	109986918	rs888194	29255261	Association analysis in over 329,000 individuals identifies 116 independent variants influencing neuroticism.	Neuroticism	329,821 European ancestry individuals	122,867 European ancestry individuals	12q24.11	intergenic	UBE3B - MMAB	ENSG00000151148	ENSG00000139428		12408	4602	rs888194-C	rs888194	0	888194	intergenic_variant	1	0.55693	1e-09	9		6.071	z score decrease	Illumina [18485882] (imputed)	N
18	rs7313797	12	109986918	rs888194	32778093	Genome-wide pQTL analysis of protein expression regulatory networks in the human liver.	Protein quantitative trait loci (liver)	172 European ancestry individuals, 29 Black individuals, 86 individuals	NA	12q24.11	NR	UBE3B - MMAB	ENSG00000151148	ENSG00000139428		12408	4602	rs888194-C	rs888194	0	888194	intergenic_variant	1	0.4983	3e-17	16.5229	(MMAB)	0.02276	NR unit increase	Illumina [1671387] (imputed)	N
18	rs7313797	12	109986918	rs888194	30643256	Multivariate genome-wide analyses of the well-being spectrum.	Depressive symptoms	1,067,913 European ancestry individuals	228,033 European ancestry individuals	12q24.11	NR	UBE3B - MMAB	ENSG00000151148	ENSG00000139428		12408	4602	rs888194-G	rs888194	0	888194	intergenic_variant	1	0.449777	1e-09	9		0.00574317	[0.0039-0.0076] unit increase	NR [NR]	N
18	rs7313797	12	109986918	rs888194	30643256	Multivariate genome-wide analyses of the well-being spectrum.	Positive affect	410,603 European ancestry individuals	NA	12q24.11	NR	UBE3B - MMAB	ENSG00000151148	ENSG00000139428		12408	4602	rs888194-G	rs888194	0	888194	intergenic_variant	1	0.449777	2e-09	8.69897		0.00690141	[0.0046-0.0092] unit increase	NR [NR]	N
18	rs7313797	12	109986918	rs888194	32888494	The Polygenic and Monogenic Basis of Blood Traits and Diseases.	Red cell distribution width	408,112 British individuals	NA	12q24.11	MMAB	UBE3B - MMAB	ENSG00000151148	ENSG00000139428		12408	4602	rs888194-G	rs888194	0	888194	intergenic_variant	1	0.440461	2e-15	14.699		0.0177004	[0.013-0.022] unit increase	Affymetrix [93095623] (imputed)	N
18	rs7313797	12	109986918	rs888194	30595370	Leveraging Polygenic Functional Enrichment to Improve GWAS Power.	Mean corpuscular hemoglobin	approximately 443,000 European ancestry individuals	NA	12q24.11		UBE3B - MMAB	ENSG00000151148	ENSG00000139428		12408	4602	rs888194-?	rs888194	0	888194	intergenic_variant	1	NR	2e-08	7.69897		NA		NR [~ 8900000] (imputed)	N
18	rs7313797	12	109986918	rs888194	30595370	Leveraging Polygenic Functional Enrichment to Improve GWAS Power.	Red cell distribution width	approximately 445,000 European ancestry individuals	NA	12q24.11		UBE3B - MMAB	ENSG00000151148	ENSG00000139428		12408	4602	rs888194-?	rs888194	0	888194	intergenic_variant	1	NR	7e-18	17.1549		NA		NR [~ 8900000] (imputed)	N
18	rs2111216	12	109989228	rs12321904	30239722	Meta-analysis of genome-wide association studies for body fat distribution in 694,649 individuals of European ancestry.	Body mass index	806,834 European ancestry individuals	NA	12q24.11	NA	UBE3B - MMAB	ENSG00000151148	ENSG00000139428		14718	2292	rs12321904-T	rs12321904	0	12321904	intergenic_variant	1	0.5004	3e-09	8.52288		0.0096	[0.0065-0.0127] unit increase	NR [~ 27400000] (imputed)	N
18	rs2111216	12	109989228	rs12321904	33339817	Loss-of-function genomic variants highlight potential therapeutic targets for cardiovascular disease.	High density lipoprotein cholesterol levels	76,081 European ancestry individuals, 127,395 Japanese ancestry individuals	NA	12q24.11	UBE3B, MMAB	UBE3B - MMAB	ENSG00000151148	ENSG00000139428		14718	2292	rs12321904-?	rs12321904	0	12321904	intergenic_variant	1		6e-18	17.2218		0.04	[0.031-0.049] unit decrease	Illumina [31500000] (imputed)	N
18	rs2111216	12	109989228	rs12321904	32778093	Genome-wide pQTL analysis of protein expression regulatory networks in the human liver.	Protein quantitative trait loci (liver)	172 European ancestry individuals, 29 Black individuals, 86 individuals	NA	12q24.11	NR	UBE3B - MMAB	ENSG00000151148	ENSG00000139428		14718	2292	rs12321904-G	rs12321904	0	12321904	intergenic_variant	1	0.493	7e-10	9.1549	(MMAB)	0.01646	NR unit increase	Illumina [1671387] (imputed)	N
18	rs2111216	12	109993603	rs11067231	32203549	Evaluating the relationship between circulating lipoprotein lipids and apolipoproteins with risk of coronary heart disease: A multivariable Mendelian randomisation analysis.	Apolipoprotein A1 levels	393,193 European ancestry individuals	NA	12q24.11	MMAB	MMAB			ENSG00000139428	NA	NA	rs11067231-C	rs11067231	0	11067231	3_prime_UTR_variant	0	0.476104	3e-29	28.5229		0.0220437	[0.018-0.026] unit decrease	Affymetrix [NR] (imputed)	N
18	rs2111216	12	109997645	rs7964021	32778093	Genome-wide pQTL analysis of protein expression regulatory networks in the human liver.	Protein quantitative trait loci (liver)	172 European ancestry individuals, 29 Black individuals, 86 individuals	NA	12q24.11	NR	MMAB			ENSG00000139428	NA	NA	rs7964021-G	rs7964021	0	7964021	intron_variant	0	0.4303	2e-11	10.699	(MMAB)	0.0182	NR unit increase	Illumina [1671387] (imputed)	N
18	rs2111216	12	110000193	rs7134594	20686565	Biological, clinical and population relevance of 95 loci for blood lipids.	HDL cholesterol	99,900 European ancestry individuals	NA	12q24.11	MVK, MMAB	MMAB			ENSG00000139428	NA	NA	rs7134594-C	rs7134594	0	7134594	intron_variant	0	0.47	7e-15	14.1549		0.44	[0.3-0.58] mg/dL decrease	Affymetrix, Illumina, Perlegen [~ 2600000] (imputed)	N
18	rs2111216	12	110000193	rs7134594	30926973	Multi-ancestry genome-wide gene-smoking interaction study of 387,272 individuals identifies new loci associated with serum lipids.	HDL cholesterol levels	up to 23,761 African ancestry individuals, 13,171 Asian ancestry individuals, up to 90,272 European ancestry individuals, 6,620 Hispanic individuals	NA	12q24.11		MMAB			ENSG00000139428	NA	NA	rs7134594-T	rs7134594	0	7134594	intron_variant	0	0.5376	5e-12	11.301		0.0076	[0.0054-0.0098] unit increase	Affymetrix, Illumina, Perlegen [NR] (imputed)	N
18	rs2111216	12	110000193	rs7134594	29507422	A large electronic-health-record-based genome-wide study of serum lipids.	Total cholesterol levels	76,627 European ancestry individuals, 7,795 Hispanic individuals, 6,855 East Asian ancestry individuals, 2,958 African American individuals, 439 South Asian ancestry individuals	NA	12q24.11	NR	MMAB			ENSG00000139428	NA	NA	rs7134594-C	rs7134594	0	7134594	intron_variant	0	0.466	3e-07	6.52288	(EA)	0.024	unit decrease	Affymetrix [at least 7091467] (imputed)	N
18	rs2111216	12	110000193	rs7134594	29507422	A large electronic-health-record-based genome-wide study of serum lipids.	Total cholesterol levels	76,627 European ancestry individuals, 7,795 Hispanic individuals, 6,855 East Asian ancestry individuals, 2,958 African American individuals, 439 South Asian ancestry individuals	NA	12q24.11	NR	MMAB			ENSG00000139428	NA	NA	rs7134594-C	rs7134594	0	7134594	intron_variant	0	NR	5e-09	8.30103		0.025	unit decrease	Affymetrix [at least 7091467] (imputed)	N
18	rs2111216	12	110000193	rs7134594	24097068	Discovery and refinement of loci associated with lipid levels.	HDL cholesterol	94,595 European ancestry individuals	93,982 European ancestry individuals	12q24.11	MVK	MMAB			ENSG00000139428	NA	NA	rs7134594-C	rs7134594	0	7134594	intron_variant	0	0.48	2e-13	12.699		0.035	[NR] unit decrease	NR [NR] (imputed)	N
18	rs2111216	12	110000193	rs7134594	29507422	A large electronic-health-record-based genome-wide study of serum lipids.	High density lipoprotein cholesterol levels	76,627 European ancestry individuals, 7,795 Hispanic individuals, 6,855 East Asian ancestry individuals, 2,958 African American individuals, 439 South Asian ancestry individuals	NA	12q24.11	NR	MMAB			ENSG00000139428	NA	NA	rs7134594-C	rs7134594	0	7134594	intron_variant	0	0.466	2e-09	8.69897	(EA)	0.023	unit decrease	Affymetrix [at least 7091467] (imputed)	N
18	rs2111216	12	110000193	rs7134594	29507422	A large electronic-health-record-based genome-wide study of serum lipids.	High density lipoprotein cholesterol levels	76,627 European ancestry individuals, 7,795 Hispanic individuals, 6,855 East Asian ancestry individuals, 2,958 African American individuals, 439 South Asian ancestry individuals	NA	12q24.11	NR	MMAB			ENSG00000139428	NA	NA	rs7134594-C	rs7134594	0	7134594	intron_variant	0	NR	2e-14	13.699		0.027	unit decrease	Affymetrix [at least 7091467] (imputed)	N
18	rs2111216	12	110000193	rs7134594	31217584	Genetic analyses of diverse populations improves discovery for complex traits.	High density lipoprotein cholesterol levels	10,085 African American individuals, 17,751 Hispanic/Latino individuals, 2,378 Asian ancestry individuals, 1,912 Native Hawaiian ancestry individuals, 604 Native American ancestry individuals, 333 individuals	NA	12q24.11	NR	MMAB			ENSG00000139428	NA	NA	rs7134594-?	rs7134594	0	7134594	intron_variant	0	NR	6e-10	9.22185		0.711571	[0.49-0.94] unit increase	Illumina [31978362] (imputed)	N
18	rs7313797	12	110002777	rs10850379	29500382	Item-level analyses reveal genetic heterogeneity in neuroticism.	Feeling hurt	372,047 European ancestry individuals	NA	12q24.11	FOXN4	MMAB			ENSG00000139428	NA	NA	rs10850379-T	rs10850379	0	10850379	non_coding_transcript_exon_variant	0	0.425983	9e-10	9.04576		6.14	z score increase	NR [10847151] (imputed)	N
18	rs7313797	12	110002777	rs10850379	29942085	Meta-analysis of genome-wide association studies for neuroticism in 449,484 individuals identifies novel genetic loci and pathways.	Worry	348,219 European ancestry individuals	NA	12q24.11	NR	MMAB			ENSG00000139428	NA	NA	rs10850379-T	rs10850379	0	10850379	non_coding_transcript_exon_variant	0	NR	2e-08	7.69897		0.01356	[0.0089-0.0183] unit increase	Affymetrix [10847151] (imputed)	N
18	rs2111216	12	110010151	rs2111216	29942085	Meta-analysis of genome-wide association studies for neuroticism in 449,484 individuals identifies novel genetic loci and pathways.	Neuroticism	449,484 European ancestry individuals	NA	12q24.11	NR	MMAB			ENSG00000139428	NA	NA	rs2111216-A	rs2111216	0	2111216	intron_variant	0	NR	5e-09	8.30103		5.849	z score decrease	Affymetrix [10847151] (imputed)	N
18	rs2111216	12	110010151	rs2111216	31669095	Shared Genetic and Experimental Links between Obesity-Related Traits and Asthma Subtypes in UK Biobank.	Body mass index	457,822 European ancestry individuals	NA	12q24.11	NR	MMAB			ENSG00000139428	NA	NA	rs2111216-?	rs2111216	0	2111216	intron_variant	0	NR	4e-08	7.39794		NA		Affymetrix [~ 8270000] (imputed)	N
18	rs7313797	12	110010866	rs12314392	32778093	Genome-wide pQTL analysis of protein expression regulatory networks in the human liver.	Protein quantitative trait loci (liver)	172 European ancestry individuals, 29 Black individuals, 86 individuals	NA	12q24.11	NR	MMAB			ENSG00000139428	NA	NA	rs12314392-G	rs12314392	0	12314392	intron_variant	0	0.4948	2e-17	16.699	(MMAB)	0.02261	NR unit decrease	Illumina [1671387] (imputed)	N
18	rs2111216	12	110015893	rs7954144	30275531	Genetics of blood lipids among ~300,000 multi-ethnic participants of the Million Veteran Program.	HDL cholesterol	215,551 European ancestry individuals, 57,332 African American individuals, 24,743 Hispanic individuals	Up to 319,677 individuals	12q24.11	MVK	MVK			ENSG00000110921	NA	NA	rs7954144-A	rs7954144	0	7954144	intron_variant	0	0.4301	8e-24	23.0969		0.0273	[0.022-0.033] mg dl-1 decrease	Affymetrix [up to 31400000] (imputed)	N
18	rs7313797	12	110017125	rs3742015	28957414	Red blood cell distribution width: Genetic evidence for aging pathways in 116,666 volunteers.	Red cell distribution width	116,666 British ancestry individuals	NA	12q24.11	MVK	MVK			ENSG00000110921	NA	NA	rs3742015-C	rs3742015	0	3742015	intron_variant	0	NR	3e-08	7.52288		0.0227007	[0.015-0.031] unit increase	Affymetrix [16832071] (imputed)	N
18	rs7313797	12	110027795	rs11067376	29500382	Item-level analyses reveal genetic heterogeneity in neuroticism.	Neurociticism	380,506 European ancestry individuals	NA	12q24.11	NR	MVK			ENSG00000110921	NA	NA	rs11067376-A	rs11067376	0	11067376	non_coding_transcript_exon_variant	0	0.359496	2e-13	12.699		7.36	z score decrease	NR [10847151] (imputed)	N
18	rs7313797	12	110027795	rs11067376	29500382	Item-level analyses reveal genetic heterogeneity in neuroticism.	Feeling worry	372,869 European ancestry individuals	NA	12q24.11	UNG	MVK			ENSG00000110921	NA	NA	rs11067376-A	rs11067376	0	11067376	non_coding_transcript_exon_variant	0	0.359496	4e-10	9.39794		6.248	unit decrease	NR [10847151] (imputed)	N
18	rs7313797	12	110027795	rs11067376	29500382	Item-level analyses reveal genetic heterogeneity in neuroticism.	Irritable mood	366,726 European ancestry individuals	NA	12q24.11	NR	MVK			ENSG00000110921	NA	NA	rs11067376-A	rs11067376	0	11067376	non_coding_transcript_exon_variant	0	0.359496	1e-08	8		5.67	z score decrease	NR [~ 10847151] (imputed)	N
18	rs7313797	12	110027795	rs11067376	32778093	Genome-wide pQTL analysis of protein expression regulatory networks in the human liver.	Protein quantitative trait loci (liver)	172 European ancestry individuals, 29 Black individuals, 86 individuals	NA	12q24.11	NR	MVK			ENSG00000110921	NA	NA	rs11067376-G	rs11067376	0	11067376	non_coding_transcript_exon_variant	0	0.4007	5e-15	14.301	(MMAB)	0.02076	NR unit decrease	Illumina [1671387] (imputed)	N
18	rs2111216	12	110037413	rs9888325	32778093	Genome-wide pQTL analysis of protein expression regulatory networks in the human liver.	Protein quantitative trait loci (liver)	172 European ancestry individuals, 29 Black individuals, 86 individuals	NA	12q24.11	NR	MVK - RN7SKP250	ENSG00000110921	ENSG00000200794		1483	63255	rs9888325-G	rs9888325	0	9888325	intergenic_variant	1	0.4861	9e-10	9.04576	(MMAB)	0.01665	NR unit increase	Illumina [1671387] (imputed)	N
20	rs11621908	14	78495761	rs11621908	30804565	Genome-wide analysis of insomnia in 1,331,010 individuals identifies new risk loci and functional pathways.	Sleep duration	384,317 European ancestry individuals	NA	14q24.3		ADCK1 - FXNP1	ENSG00000063761	ENSG00000258421		94404	30524	rs11621908-T	rs11621908	0	11621908	regulatory_region_variant	1	0.07962	5e-09	8.30103		0.0266	[0.018-0.036] unit decrease	Affymetrix, Illumina [10862567] (imputed)	N
20	rs11621908	14	78495761	rs11621908	30846698	Genome-wide association study identifies genetic loci for self-reported habitual sleep duration supported by accelerometer-derived estimates.	Sleep duration	446,118 European ancestry individuals	47,180 adults, 10,554 children or adolescents	14q24.3	NR	ADCK1 - FXNP1	ENSG00000063761	ENSG00000258421		94404	30524	rs11621908-C	rs11621908	0	11621908	regulatory_region_variant	1	NR	3e-08	7.52288		1.266	unit increase	Affymetrix [14661600] (imputed)	N
21	rs3110628	17	35833208	rs6607275	32888494	The Polygenic and Monogenic Basis of Blood Traits and Diseases.	Monocyte percentage of white cells	408,112 British individuals	NA	17q12	TADA2A	TADA2A, TADA2A			ENSG00000276234, ENSG00000277104	NA	NA	rs6607275-C	rs6607275	0	6607275	intron_variant	0	0.638418	1e-09	9		0.0139984	[0.0095-0.0185] unit decrease	Affymetrix [93095623] (imputed)	N
21	rs3110628	17	35843050	rs853234	32888494	The Polygenic and Monogenic Basis of Blood Traits and Diseases.	Plateletcrit	408,112 British individuals	NA	17q12	TADA2A	TADA2A - DUSP14	ENSG00000277104	ENSG00000276023		3220	6946	rs853234-T	rs853234	0	853234	regulatory_region_variant	1	0.638798	1e-20	20		0.0217925	[0.017-0.026] unit decrease	Affymetrix [93095623] (imputed)	N
21	rs3110628	17	35845580	rs7213617	32888493	Trans-ethnic and Ancestry-Specific Blood-Cell Genetics in 746,667 Individuals from 5 Global Populations.	Platelet count	542,827 European ancestry individuals	NA	17q12	NR	TADA2A - DUSP14	ENSG00000277104	ENSG00000276023		5749	4417	rs7213617-G	rs7213617	0	7213617	intergenic_variant	1	0.639276	1e-24	24		0.020521	[0.017-0.024] SD unit decrease	Affymetrix, Illumina [50241410] (imputed)	N
21	rs3110628	17	35845580	rs7213617	32888493	Trans-ethnic and Ancestry-Specific Blood-Cell Genetics in 746,667 Individuals from 5 Global Populations.	Platelet count	721,201 African American or Afro-Caribbean, African ancestry, European ancestry, East Asian ancestry, Hispanic or Latin American and South Asian ancestry individuals	NA	17q12	NR	TADA2A - DUSP14	ENSG00000277104	ENSG00000276023		5749	4417	rs7213617-G	rs7213617	0	7213617	intergenic_variant	1	0.710304	3e-24	23.5229		NA		Affymetrix, Illumina [24588908] (imputed)	N
21	rs3110628	17	35848255	rs853195	27863252	The Allelic Landscape of Human Blood Cell Trait Variation and Links to Common Complex Disease.	Platelet count	166,066 European ancestry individuals	NA	17q12	DUSP14	TADA2A - DUSP14	ENSG00000277104	ENSG00000276023		8424	1742	rs853195-A	rs853195	0	853195	intergenic_variant	1	0.6378	2e-10	9.69897		0.0239769	[0.017-0.031] unit decrease	Affymetrix [~ 2500000] (imputed)	N
21	rs3110628	17	35848255	rs853195	27863252	The Allelic Landscape of Human Blood Cell Trait Variation and Links to Common Complex Disease.	Plateletcrit	164,339 European ancestry individuals	NA	17q12	DUSP14	TADA2A - DUSP14	ENSG00000277104	ENSG00000276023		8424	1742	rs853195-A	rs853195	0	853195	intergenic_variant	1	0.6378	1e-11	11		0.0256622	[0.018-0.033] unit decrease	Affymetrix [~ 2500000] (imputed)	N
21	rs3110628	17	35849342	rs853198	32888493	Trans-ethnic and Ancestry-Specific Blood-Cell Genetics in 746,667 Individuals from 5 Global Populations.	Lymphocyte counts	524,923 European ancestry individuals	NA	17q12	NR	TADA2A - DUSP14	ENSG00000277104	ENSG00000276023		9511	655	rs853198-C	rs853198	0	853198	TF_binding_site_variant	1	0.639646	4e-25	24.3979		0.020396	[0.017-0.024] SD unit decrease	Affymetrix, Illumina [50265552] (imputed)	N
21	rs3110628	17	35849342	rs853198	32888493	Trans-ethnic and Ancestry-Specific Blood-Cell Genetics in 746,667 Individuals from 5 Global Populations.	White blood cell count	746,667 African American or Afro-Caribbean, African ancestry, European ancestry, East Asian ancestry, Hispanic or Latin American and South Asian ancestry individuals	NA	17q12	NR	TADA2A - DUSP14	ENSG00000277104	ENSG00000276023		9511	655	rs853198-C	rs853198	0	853198	TF_binding_site_variant	1	0.705839	2e-19	18.699		NA		Affymetrix, Illumina [24649327] (imputed)	N
21	rs3110628	17	35850225	rs853199	32888493	Trans-ethnic and Ancestry-Specific Blood-Cell Genetics in 746,667 Individuals from 5 Global Populations.	Monocyte count	639,696 African American or Afro-Caribbean, African ancestry, European ancestry, East Asian ancestry, Hispanic or Latin American and South Asian ancestry individuals	NA	17q12	NR	DUSP14, DUSP14			ENSG00000275932, ENSG00000276023	NA	NA	rs853199-C	rs853199	0	853199	intron_variant	0	0.687967	8e-38	37.0969		NA		Affymetrix, Illumina [23467995] (imputed)	N
21	rs3110628	17	35850225	rs853199	30595370	Leveraging Polygenic Functional Enrichment to Improve GWAS Power.	Red blood cell count	approximately 445,000 European ancestry individuals	NA	17q12		DUSP14, DUSP14			ENSG00000275932, ENSG00000276023	NA	NA	rs853199-?	rs853199	0	853199	intron_variant	0	NR	1e-12	12		NA		NR [~ 8900000] (imputed)	N
21	rs3110628	17	35851177	rs865483	27863252	The Allelic Landscape of Human Blood Cell Trait Variation and Links to Common Complex Disease.	Monocyte count	170,721 European ancestry individuals	NA	17q12	DUSP14	DUSP14, DUSP14			ENSG00000275932, ENSG00000276023	NA	NA	rs865483-C	rs865483	0	865483	intron_variant	0	0.6416	5e-10	9.30103		0.0231282	[0.016-0.03] unit decrease	Affymetrix [~ 2500000] (imputed)	N
21	rs3110628	17	35851177	rs865483	32888494	The Polygenic and Monogenic Basis of Blood Traits and Diseases.	Hemoglobin	408,112 British individuals	NA	17q12	DUSP14	DUSP14, DUSP14			ENSG00000275932, ENSG00000276023	NA	NA	rs865483-C	rs865483	0	865483	intron_variant	0	0.642474	1e-09	9		0.013945	[0.0094-0.0185] unit decrease	Affymetrix [93095623] (imputed)	N
21	rs3110628	17	35851177	rs865483	32888493	Trans-ethnic and Ancestry-Specific Blood-Cell Genetics in 746,667 Individuals from 5 Global Populations.	Monocyte count	521,594 European ancestry individuals	NA	17q12	NR	DUSP14, DUSP14			ENSG00000275932, ENSG00000276023	NA	NA	rs865483-C	rs865483	0	865483	intron_variant	0	0.64291	9e-40	39.0458		0.025796	[0.022-0.03] SD unit decrease	Affymetrix, Illumina [50262088] (imputed)	N
21	rs3110628	17	35851177	rs865483	32888494	The Polygenic and Monogenic Basis of Blood Traits and Diseases.	Hematocrit	408,112 British individuals	NA	17q12	DUSP14	DUSP14, DUSP14			ENSG00000275932, ENSG00000276023	NA	NA	rs865483-C	rs865483	0	865483	intron_variant	0	0.64247	5e-11	10.301		0.0151774	[0.011-0.02] unit decrease	Affymetrix [93095623] (imputed)	N
21	rs3110628	17	35851177	rs865483	32888493	Trans-ethnic and Ancestry-Specific Blood-Cell Genetics in 746,667 Individuals from 5 Global Populations.	Red blood cell count	545,203 European ancestry individuals	NA	17q12	NR	DUSP14, DUSP14			ENSG00000275932, ENSG00000276023	NA	NA	rs865483-C	rs865483	0	865483	intron_variant	0	0.6433	2e-11	10.699		0.012937	[0.0092-0.0167] SD unit decrease	Affymetrix, Illumina [50628390] (imputed)	N
21	rs3110628	17	35851177	rs865483	32888493	Trans-ethnic and Ancestry-Specific Blood-Cell Genetics in 746,667 Individuals from 5 Global Populations.	White blood cell count	562,243 European ancestry individuals	NA	17q12	NR	DUSP14, DUSP14			ENSG00000275932, ENSG00000276023	NA	NA	rs865483-C	rs865483	0	865483	intron_variant	0	0.643294	1e-18	18		0.016903	[0.013-0.021] SD unit decrease	Affymetrix, Illumina [50601830] (imputed)	N
21	rs3110628	17	35874192	rs1016678	30038396	Gene discovery and polygenic prediction from a genome-wide association study of educational attainment in 1.1 million individuals.	Educational attainment (MTAG)	1,311,438 European ancestry individuals	NA	17q12	Intergenic	DUSP14 - SYNRG	ENSG00000276023	ENSG00000275066		589	717	rs1016678-A	rs1016678	0	1016678	intergenic_variant	1	0.3635	4e-08	7.39794	(MTAG)	0.0075	[0.0048-0.0102] unit increase	Affymetrix, Illumina [7100000] (imputed)	N
21	rs3110628	17	35874192	rs1016678	30038396	Gene discovery and polygenic prediction from a genome-wide association study of educational attainment in 1.1 million individuals.	Highest math class taken (MTAG)	811,539 European ancestry individuals	NA	17q12	Intergenic	DUSP14 - SYNRG	ENSG00000276023	ENSG00000275066		589	717	rs1016678-A	rs1016678	0	1016678	intergenic_variant	1	0.3607	2e-09	8.69897	(MTAG)	0.0104	[0.0071-0.0137] unit increase	Affymetrix, Illumina [7100000] (imputed)	N
21	rs3110628	17	35874385	rs1016680	30595370	Leveraging Polygenic Functional Enrichment to Improve GWAS Power.	White blood cell count	approximately 444,000 European ancestry individuals	NA	17q12		DUSP14 - SYNRG	ENSG00000276023	ENSG00000275066		782	524	rs1016680-?	rs1016680	0	1016680	intergenic_variant	1	NR	6e-11	10.2218		NA		NR [~ 8900000] (imputed)	N
21	rs3110628	17	35891384	rs3110628	30038396	Gene discovery and polygenic prediction from a genome-wide association study of educational attainment in 1.1 million individuals.	Self-reported math ability (MTAG)	670,471 European ancestry individuals	NA	17q12	Intergenic	SYNRG, SYNRG			ENSG00000274047, ENSG00000275066	NA	NA	rs3110628-C	rs3110628	0	3110628	intron_variant	0	0.4076	2e-09	8.69897	(MTAG)	0.0109	[0.0074-0.0144] unit increase	Affymetrix, Illumina [7100000] (imputed)	N
22	rs1623427	18	52982458	rs893946	30643258	Genome-wide association analyses of risk tolerance and risky behaviors in over 1 million individuals identify hundreds of loci and shared genetic influences.	General risk tolerance (MTAG)	975,353 European ancestry individuals	NA	18q21.2	TCF4	TCF4			ENSG00000196628	NA	NA	rs893946-T	rs893946	0	893946	intron_variant	0	0.352	2e-12	11.699		0.0087	[0.0063-0.0111] unit decrease	Affymetrix, Illumina [5869552] (imputed)	N
22	rs1623427	18	52982458	rs893946	29942085	Meta-analysis of genome-wide association studies for neuroticism in 449,484 individuals identifies novel genetic loci and pathways.	Neuroticism	449,484 European ancestry individuals	NA	18q21.2	NR	TCF4			ENSG00000196628	NA	NA	rs893946-T	rs893946	0	893946	intron_variant	0	NR	4e-08	7.39794		5.499	z score increase	Affymetrix [10847151] (imputed)	N
22	rs1623427	18	53026357	rs1631486	23563609	Genome-wide SNP and CNV analysis identifies common and low-frequency variants associated with severe early-onset obesity.	Obesity (early onset extreme)	1,509 European ancestry cases, 5,380 European ancestry controls	971 European ancestry cases, 1,990 European ancestry controls	18q21.2	TCF4	TCF4			ENSG00000196628	NA	NA	rs1631486-A	rs1631486	0	1631486	intron_variant	0	0.31	4e-06	5.39794		1.18	[1.10-1.26]	Affymetrix [~ 2000000] (imputed)	N
22	rs1623427	18	53040066	rs1440476	29500382	Item-level analyses reveal genetic heterogeneity in neuroticism.	Experiencing mood swings	373,733 European ancestry individuals	NA	18q21.2	NR	TCF4			ENSG00000196628	NA	NA	rs1440476-C	rs1440476	0	1440476	intron_variant	0	0.393295	4e-12	11.3979		6.94	z score decrease	NR [10847151] (imputed)	N
22	rs1623427	18	53041903	rs1011392	30643258	Genome-wide association analyses of risk tolerance and risky behaviors in over 1 million individuals identify hundreds of loci and shared genetic influences.	Number of sexual partners	370,711 European ancestry individuals	NA	18q21.2	TCF4	TCF4			ENSG00000196628	NA	NA	rs1011392-A	rs1011392	0	1011392	intron_variant	0	0.673	2e-08	7.69897		0.0142066	[0.0093-0.0191] unit increase	Affymetrix [11515109] (imputed)	N
22	rs1623427	18	53041903	rs1011392	30038396	Gene discovery and polygenic prediction from a genome-wide association study of educational attainment in 1.1 million individuals.	Self-reported math ability	564,698 European ancestry individuals	NA	18q21.2	Intergenic	TCF4			ENSG00000196628	NA	NA	rs1011392-A	rs1011392	0	1011392	intron_variant	0	0.6736	5e-23	22.301		0.0205	[0.016-0.025] unit increase	Affymetrix, Illumina [10000000] (imputed)	N
22	rs1623427	18	53041903	rs1011392	30038396	Gene discovery and polygenic prediction from a genome-wide association study of educational attainment in 1.1 million individuals.	Self-reported math ability (MTAG)	670,471 European ancestry individuals	NA	18q21.2	Intergenic	TCF4			ENSG00000196628	NA	NA	rs1011392-A	rs1011392	0	1011392	intron_variant	0	0.6736	2e-21	20.699	(MTAG)	0.0182	[0.014-0.022] unit increase	Affymetrix, Illumina [7100000] (imputed)	N
22	rs1623427	18	53048678	rs1788025	31046077	A genome-wide association study of bitter and sweet beverage consumption.	Bitter alcoholic beverage consumption	336,448 European ancestry individuals	39,924 European ancestry individuals	18q21.2	TCF4	TCF4			ENSG00000196628	NA	NA	rs1788025-A	rs1788025	0	1788025	intron_variant	0	0.5974	3e-07	6.52288		0.0053	[0.0033-0.0073] unit increase	Affymetrix [~ 7740000] (imputed)	N
22	rs1623427	18	53052169	rs9950000	30643251	Association studies of up to 1.2 million individuals yield new insights into the genetic etiology of tobacco and alcohol use.	Alcohol consumption (drinks per week)	up to 941,280 European ancestry individuals	NA	18q21.2	NR	TCF4			ENSG00000196628	NA	NA	rs9950000-T	rs9950000	0	9950000	intron_variant	0	0.395	9e-10	9.04576		0.0091177	[0.0062-0.012] unit decrease	NR [~ 10000000] (imputed)	N
22	rs1623427	18	53053897	rs9320010	31358974	New alcohol-related genes suggest shared genetic mechanisms with neuropsychiatric disorders.	Alcohol consumption	480,842 European ancestry individuals	NA	18q21.2	TCF4	TCF4			ENSG00000196628	NA	NA	rs9320010-A	rs9320010	0	9320010	intron_variant	0	0.6	1e-10	10		0.007	[0.005-0.009] unit increase	Affymetrix, Illumina [~ 7100000] (imputed)	N
22	rs11152363	18	53057188	rs11152363	29942085	Meta-analysis of genome-wide association studies for neuroticism in 449,484 individuals identifies novel genetic loci and pathways.	Depressed affect	357,957 European ancestry individuals	NA	18q21.2	NR	TCF4			ENSG00000196628	NA	NA	rs11152363-?	rs11152363	0	11152363	intron_variant	0	NR	1e-10	10		0.01941	[0.013-0.025] unit increase	Affymetrix [10847151] (imputed)	N
22	rs11152363	18	53057188	rs11152363	30867560	Genetic contributions to two special factors of neuroticism are associated with affluence, higher intelligence, better health, and longer life.	General factor of neuroticism	270,059 British ancestry individuals	NA	18q21.2	TCF4	TCF4			ENSG00000196628	NA	NA	rs11152363-G	rs11152363	0	11152363	intron_variant	0	NR	1e-12	12		0.01235	[0.0089-0.0158] unit increase	Affymetrix [18485882] (imputed)	N
22	rs1623427	18	53059320	rs28602385	30643258	Genome-wide association analyses of risk tolerance and risky behaviors in over 1 million individuals identify hundreds of loci and shared genetic influences.	Risk-taking tendency (4-domain principal component model)	315,894 European ancestry individuals	NA	18q21.2	TCF4	TCF4			ENSG00000196628	NA	NA	rs28602385-A	rs28602385	0	28602385	intron_variant	0	0.3881	3e-08	7.52288		0.0146193	[0.0094-0.0198] unit decrease	Affymetrix [~ 11515000] (imputed)	N
22	rs1623427	18	53059320	rs28602385	29942085	Meta-analysis of genome-wide association studies for neuroticism in 449,484 individuals identifies novel genetic loci and pathways.	Neuroticism	449,484 European ancestry individuals	NA	18q21.2	NR	TCF4			ENSG00000196628	NA	NA	rs28602385-A	rs28602385	0	28602385	intron_variant	0	NR	3e-10	9.52288		6.282	z score increase	Affymetrix [10847151] (imputed)	N
22	rs1623427	18	53059320	rs28602385	30696823	Genome-wide association analyses of chronotype in 697,828 individuals provides insights into circadian rhythms.	Chronotype	449,734 European ancestry individuals	248,098 European ancestry individuals	18q21.2	TCF4	TCF4			ENSG00000196628	NA	NA	rs28602385-A	rs28602385	0	28602385	intron_variant	0	0.3892	6e-10	9.22185		0.0107271	[0.0073-0.0141] unit increase	Affymetrix [11880941] (imputed)	N
22	rs11152363	18	53059748	rs12607679	30804565	Genome-wide analysis of insomnia in 1,331,010 individuals identifies new risk loci and functional pathways.	Sleep duration	384,317 European ancestry individuals	NA	18q21.2		TCF4			ENSG00000196628	NA	NA	rs12607679-C	rs12607679	0	12607679	intron_variant	0	0.2595	1e-10	10		0.01825	[0.013-0.024] unit decrease	Affymetrix, Illumina [10862567] (imputed)	N
22	rs7228159	18	53083591	rs2860511	29942085	Meta-analysis of genome-wide association studies for neuroticism in 449,484 individuals identifies novel genetic loci and pathways.	Neuroticism	449,484 European ancestry individuals	NA	18q21.2	NR	TCF4			ENSG00000196628	NA	NA	rs2860511-A	rs2860511	0	2860511	intron_variant	0	NR	3e-10	9.52288		6.327	z score increase	Affymetrix [10847151] (imputed)	N
22	rs1623427	18	53084300	rs2919451	30643258	Genome-wide association analyses of risk tolerance and risky behaviors in over 1 million individuals identify hundreds of loci and shared genetic influences.	Adventurousness	557,923 European ancestry individuals	NA	18q21.2	TCF4	TCF4			ENSG00000196628	NA	NA	rs2919451-T	rs2919451	0	2919451	intron_variant	0	0.3912	1e-13	13		0.0147472	[0.011-0.019] unit decrease	Illumina [9339358] (imputed)	N
22	rs7228159	18	53093367	rs77540208	33888908	Genetic analyses identify widespread sex-differential participation bias.	Biological sex	1,301,549 European ancestry cases, 1,160,583 European ancestry controls	NA	18q21.2	NA	TCF4			ENSG00000196628	NA	NA	rs77540208-T	rs77540208	0	77540208	intron_variant	0		4e-13	12.3979		0.0137974	[0.01-0.018] unit decrease	Illumina [13288253] (imputed)	N
22	rs7228159	18	53099093	rs12963463	29942085	Meta-analysis of genome-wide association studies for neuroticism in 449,484 individuals identifies novel genetic loci and pathways.	Depressed affect	357,957 European ancestry individuals	NA	18q21.2	NR	TCF4			ENSG00000196628	NA	NA	rs12963463-?	rs12963463	0	12963463	intron_variant	0	NR	3e-08	7.52288		0.01434	[0.0093-0.0194] unit increase	Affymetrix [10847151] (imputed)	N
22	rs7228159	18	53099093	rs12963463	30846698	Genome-wide association study identifies genetic loci for self-reported habitual sleep duration supported by accelerometer-derived estimates.	Sleep duration (short sleep)	106,192 European ancestry cases, 305,742 European ancestry controls	47,180 adults, 10,554 children or adolescents	18q21.2	TCF4	TCF4			ENSG00000196628	NA	NA	rs12963463-C	rs12963463	0	12963463	intron_variant	0	NR	2e-11	10.699		1.029		NR [14661600] (imputed)	N
22	rs7228159	18	53099093	rs12963463	30867560	Genetic contributions to two special factors of neuroticism are associated with affluence, higher intelligence, better health, and longer life.	General factor of neuroticism	270,059 British ancestry individuals	NA	18q21.2	TCF4	TCF4			ENSG00000196628	NA	NA	rs12963463-C	rs12963463	0	12963463	intron_variant	0	NR	9e-11	10.0458		0.011385	[0.0079-0.0148] unit decrease	Affymetrix [18485882] (imputed)	N
22	rs7228159	18	53104253	rs7228159	29500382	Item-level analyses reveal genetic heterogeneity in neuroticism.	Feeling worry	372,869 European ancestry individuals	NA	18q21.2	TCF4	TCF4			ENSG00000196628	NA	NA	rs7228159-A	rs7228159	0	7228159	intron_variant	0	0.348188	1e-09	9		6.046	unit increase	NR [10847151] (imputed)	N
22	rs7228159	18	53104253	rs7228159	30038396	Gene discovery and polygenic prediction from a genome-wide association study of educational attainment in 1.1 million individuals.	Highest math class taken (MTAG)	811,539 European ancestry individuals	NA	18q21.2	Intergenic	TCF4			ENSG00000196628	NA	NA	rs7228159-A	rs7228159	0	7228159	intron_variant	0	0.337	2e-15	14.699	(MTAG)	0.0139	[0.011-0.017] unit decrease	Affymetrix, Illumina [7100000] (imputed)	N
22	rs7228159	18	53104253	rs7228159	30038396	Gene discovery and polygenic prediction from a genome-wide association study of educational attainment in 1.1 million individuals.	Cognitive performance (MTAG)	402,382 European ancestry individuals	NA	18q21.2	Intergenic	TCF4			ENSG00000196628	NA	NA	rs7228159-A	rs7228159	0	7228159	intron_variant	0	0.3424	4e-08	7.39794	(MTAG)	0.0133	[0.0086-0.018] unit decrease	Affymetrix, Illumina [7100000] (imputed)	N
22	rs7228159	18	53109035	rs7231748	29500382	Item-level analyses reveal genetic heterogeneity in neuroticism.	Irritable mood	366,726 European ancestry individuals	NA	18q21.2	TCF4	TCF4			ENSG00000196628	NA	NA	rs7231748-A	rs7231748	0	7231748	intron_variant	0	0.306975	7e-12	11.1549		6.87	z score decrease	NR [~ 10847151] (imputed)	N
22	rs11152363	18	53109202	rs10503002	29942085	Meta-analysis of genome-wide association studies for neuroticism in 449,484 individuals identifies novel genetic loci and pathways.	Neuroticism	449,484 European ancestry individuals	NA	18q21.2	NR	TCF4			ENSG00000196628	NA	NA	rs10503002-T	rs10503002	0	10503002	intron_variant	0	NR	1e-10	10		6.471	z score increase	Affymetrix [10847151] (imputed)	N
22	rs7228159	18	53115879	rs1452789	29500382	Item-level analyses reveal genetic heterogeneity in neuroticism.	Neurociticism	380,506 European ancestry individuals	NA	18q21.2	TCF4	TCF4			ENSG00000196628	NA	NA	rs1452789-A	rs1452789	0	1452789	intron_variant	0	0.381593	7e-11	10.1549		6.52	z score decrease	NR [10847151] (imputed)	N
22	rs7228159	18	53117304	rs1452788	29942085	Meta-analysis of genome-wide association studies for neuroticism in 449,484 individuals identifies novel genetic loci and pathways.	Depression	688,809 European ancestry individuals	NA	18q21.2	NR	TCF4			ENSG00000196628	NA	NA	rs1452788-A	rs1452788	0	1452788	intron_variant	0	NR	5e-08	7.30103		5.454	z score decrease	Affymetrix [10847151] (imputed)	N
22	rs613872	18	53210302	rs613872	20825314	E2-2 protein and Fuchs's corneal dystrophy.	Fuchs's corneal dystrophy	130 European ancestry cases, 260 European ancestry controls	150 cases, 150 controls	18q21.2	TCF4	TCF4			ENSG00000196628	NA	NA	rs613872-G	rs613872	0	613872	intron_variant	0	0.15	1e-18	18		5.47	[3.75-7.99]	Illumina [~ 370000]	N
22	rs613872	18	53210302	rs613872	30595370	Leveraging Polygenic Functional Enrichment to Improve GWAS Power.	Educational attainment (years of education)	approximately 455,000 European ancestry individuals	NA	18q21.2		TCF4			ENSG00000196628	NA	NA	rs613872-?	rs613872	0	613872	intron_variant	0	NR	1e-12	12		NA		NR [~ 8900000] (imputed)	N
22	rs613872	18	53210302	rs613872	31168069	The genomic basis of mood instability: identification of 46 loci in 363,705 UK Biobank participants, genetic correlation with psychiatric disorders, and association with gene expression and function.	Mood instability	157,039 European ancestry cases, 206,666 European ancestry controls	NA	18q21.2	TCF4	TCF4			ENSG00000196628	NA	NA	rs613872-?	rs613872	0	613872	intron_variant	0	NR	1e-14	14		0.0116835	[0.0087-0.0146] unit decrease	Affymetrix [NR] (imputed)	N
22	rs613872	18	53210302	rs613872	30573740	Dissection of genetic variation and evidence for pleiotropy in male pattern baldness.	Male-pattern baldness	205,327 European ancestry males	NA	18q21.2	NR	TCF4			ENSG00000196628	NA	NA	rs613872-G	rs613872	0	613872	intron_variant	0	0.17354	5e-08	7.30103		0.0223103	[0.014-0.03] unit increase	NR [19129689] (imputed)	N
22	rs613872	18	53210302	rs613872	30239722	Meta-analysis of genome-wide association studies for body fat distribution in 694,649 individuals of European ancestry.	Body mass index	434,794 European ancestry female individuals	NA	18q21.2	NA	TCF4			ENSG00000196628	NA	NA	rs613872-T	rs613872	0	613872	intron_variant	0	0.8281	1e-10	10		0.0146	[0.01-0.019] unit increase	NR [~ 27400000] (imputed)	N
22	rs613872	18	53210302	rs613872	29970889	Elucidating the genetic basis of social interaction and isolation.	Ability to confide in someone	64,505 European ancestry cases, 238,062 European ancestry controls	NA	18q21.2	TCF4, MIR4529	TCF4			ENSG00000196628	NA	NA	rs613872-G	rs613872	0	613872	intron_variant	0	0.174	2e-09	8.69897		0.0083	[-0.00797-0.02457] unit decrease	NR [NR] (imputed)	N
22	rs613872	18	53210302	rs613872	29970889	Elucidating the genetic basis of social interaction and isolation.	Loneliness	80,134 European ancestry cases, 364,890 European ancestry controls	NA	18q21.2	TCF4, MIR4529	TCF4			ENSG00000196628	NA	NA	rs613872-G	rs613872	0	613872	intron_variant	0	0.174	5e-14	13.301		0.008	[0.0058-0.0102] unit decrease	NR [NR] (imputed)	N
22	rs613872	18	53210302	rs613872	29970889	Elucidating the genetic basis of social interaction and isolation.	Loneliness (MTAG)	487,647 European ancestry individuals	NA	18q21.2	TCF4, MIR4529	TCF4			ENSG00000196628	NA	NA	rs613872-G	rs613872	0	613872	intron_variant	0	0.173571	4e-17	16.3979		0.0227669	[0.017-0.028] unit decrease	NR [NR] (imputed)	N
22	rs613872	18	53210302	rs613872	29500382	Item-level analyses reveal genetic heterogeneity in neuroticism.	Experiencing mood swings	373,733 European ancestry individuals	NA	18q21.2	TCF4	TCF4			ENSG00000196628	NA	NA	rs613872-T	rs613872	0	613872	intron_variant	0	0.16898	2e-12	11.699		7.06	z score increase	NR [10847151] (imputed)	N
22	rs613872	18	53210302	rs613872	31900758	Using Mendelian randomization to evaluate the causal relationship between serum C-reactive protein levels and age-related macular degeneration.	C-reactive protein levels	418,642 British ancestry individuals	NA	18q21.2	NR	TCF4			ENSG00000196628	NA	NA	rs613872-G	rs613872	0	613872	intron_variant	0	0.173524	9e-09	8.04576		0.0154102	[0.01-0.021] unit decrease	NR [NR]	N
22	rs613872	18	53210302	rs613872	32888493	Trans-ethnic and Ancestry-Specific Blood-Cell Genetics in 746,667 Individuals from 5 Global Populations.	Monocyte count	521,594 European ancestry individuals	NA	18q21.2	NR	TCF4			ENSG00000196628	NA	NA	rs613872-T	rs613872	0	613872	intron_variant	0	0.827393	3e-12	11.5229		0.017322	[0.012-0.022] SD unit increase	Affymetrix, Illumina [50262088] (imputed)	N
22	rs613872	18	53210302	rs613872	31844048	Genome-wide analysis identifies molecular systems and 149 genetic loci associated with income.	Household income (MTAG)	505,541 British and unknown ancestry individuals	NA	18q21.2	TCF4	TCF4			ENSG00000196628	NA	NA	rs613872-T	rs613872	0	613872	intron_variant	0	0.1723	6e-11	10.2218		0.0176621	[0.012-0.023] unit decrease	Affymetrix [up to 18485882] (imputed)	N
22	rs613872	18	53210302	rs613872	32888493	Trans-ethnic and Ancestry-Specific Blood-Cell Genetics in 746,667 Individuals from 5 Global Populations.	White blood cell count	562,243 European ancestry individuals	NA	18q21.2	NR	TCF4			ENSG00000196628	NA	NA	rs613872-T	rs613872	0	613872	intron_variant	0	0.827678	1e-11	11		0.016622	[0.012-0.021] SD unit increase	Affymetrix, Illumina [50601830] (imputed)	N
22	rs613872	18	53210302	rs613872	30038396	Gene discovery and polygenic prediction from a genome-wide association study of educational attainment in 1.1 million individuals.	Educational attainment (years of education)	up to 1,131,881 European ancestry individuals	NA	18q21.2		TCF4			ENSG00000196628	NA	NA	rs613872-T	rs613872	0	613872	intron_variant	0	0.8285	2e-18	17.699		0.0163	[0.013-0.02] unit decrease	Affymetrix, Illumina [10000000] (imputed)	N
22	rs613872	18	53210302	rs613872	30867560	Genetic contributions to two special factors of neuroticism are associated with affluence, higher intelligence, better health, and longer life.	General factor of neuroticism	270,059 British ancestry individuals	NA	18q21.2	TCF4	TCF4			ENSG00000196628	NA	NA	rs613872-G	rs613872	0	613872	intron_variant	0	NR	2e-09	8.69897		0.010309	[0.0069-0.0137] unit increase	Affymetrix [18485882] (imputed)	N
22	rs613872	18	53210302	rs613872	32665545	Understanding the genetic determinants of the brain with MOSTest.	Subcortical volume (MOSTest)	26,502 European ancestry individuals	NA	18q21.2	GRB10	TCF4			ENSG00000196628	NA	NA	rs613872-?	rs613872	0	613872	intron_variant	0		8e-09	8.09691		NA		NR [7428630] (imputed)	N
22	rs613872	18	53210302	rs613872	30038396	Gene discovery and polygenic prediction from a genome-wide association study of educational attainment in 1.1 million individuals.	Educational attainment (MTAG)	1,311,438 European ancestry individuals	NA	18q21.2	Intergenic	TCF4			ENSG00000196628	NA	NA	rs613872-T	rs613872	0	613872	intron_variant	0	0.8285	9e-20	19.0458	(MTAG)	0.0158	[0.012-0.019] unit decrease	Affymetrix, Illumina [7100000] (imputed)	N
22	rs613872	18	53210302	rs613872	30038396	Gene discovery and polygenic prediction from a genome-wide association study of educational attainment in 1.1 million individuals.	Self-reported math ability	564,698 European ancestry individuals	NA	18q21.2	Intergenic	TCF4			ENSG00000196628	NA	NA	rs613872-G	rs613872	0	613872	intron_variant	0	0.1753	5e-11	10.301		0.0168	[0.012-0.022] unit increase	Affymetrix, Illumina [10000000] (imputed)	N
22	rs613872	18	53210302	rs613872	30038396	Gene discovery and polygenic prediction from a genome-wide association study of educational attainment in 1.1 million individuals.	Highest math class taken (MTAG)	811,539 European ancestry individuals	NA	18q21.2	Intergenic	TCF4			ENSG00000196628	NA	NA	rs613872-T	rs613872	0	613872	intron_variant	0	0.8247	1e-18	18	(MTAG)	0.0191	[0.015-0.023] unit decrease	Affymetrix, Illumina [7100000] (imputed)	N
22	rs613872	18	53210302	rs613872	30038396	Gene discovery and polygenic prediction from a genome-wide association study of educational attainment in 1.1 million individuals.	Cognitive performance (MTAG)	402,382 European ancestry individuals	NA	18q21.2	Intergenic	TCF4			ENSG00000196628	NA	NA	rs613872-T	rs613872	0	613872	intron_variant	0	0.8258	2e-10	9.69897	(MTAG)	0.0192	[0.013-0.025] unit decrease	Affymetrix, Illumina [7100000] (imputed)	N
22	rs613872	18	53210302	rs613872	30038396	Gene discovery and polygenic prediction from a genome-wide association study of educational attainment in 1.1 million individuals.	Self-reported math ability (MTAG)	670,471 European ancestry individuals	NA	18q21.2	Intergenic	TCF4			ENSG00000196628	NA	NA	rs613872-T	rs613872	0	613872	intron_variant	0	0.8247	8e-14	13.0969	(MTAG)	0.0176	[0.013-0.022] unit decrease	Affymetrix, Illumina [7100000] (imputed)	N
22	rs613872	18	53244414	rs2924322	29313844	Large-scale GWAS identifies multiple loci for hand grip strength providing biological insights into muscular fitness.	Hand grip strength	142,035 European ancestry individuals	53,145 European ancestry individuals	18q21.2	TCF4	TCF4			ENSG00000196628	NA	NA	rs2924322-A	rs2924322	0	2924322	intron_variant	0	0.119	6e-08	7.22185		0.1859	[0.12-0.25] kg increase	Affymetrix [at least 17000000] (imputed)	N
22	rs613872	18	53244414	rs2924322	27864402	Molecular genetic contributions to self-rated health.	Self-rated health	111,749 British ancestry individuals	NA	18q21.2	TCF4	TCF4			ENSG00000196628	NA	NA	rs2924322-?	rs2924322	0	2924322	intron_variant	0	NR	5e-08	7.30103		0.039	[NR] unit increase	Affymetrix [~ 17300000] (imputed)	N
22	rs613872	18	53252388	rs599550	30578418	Trans-ethnic association study of blood pressure determinants in over 750,000 individuals.	Systolic blood pressure	365,998 European ancestry individuals, 63,490 African ancestry individuals, 22,802 Hispanic individuals, 4,792 Asian ancestry individuals, 2,695 Native American ancestry individuals	299,024 European ancestry individuals, 17,277 individuals	18q21.2	TCF4	TCF4			ENSG00000196628	NA	NA	rs599550-A	rs599550	0	599550	intron_variant	0	0.8602	5e-13	12.301		0.2834	[0.21-0.36] mmHg decrease	Affymetrix [NR] (imputed)	N
22	rs613872	18	53252388	rs599550	31518406	Phenome-wide investigation of health outcomes associated with genetic predisposition to loneliness.	Loneliness	511,280 European ancestry individuals	NA	18q21.2	TCF4	TCF4			ENSG00000196628	NA	NA	rs599550-?	rs599550	0	599550	intron_variant	0	NR	6e-14	13.2218		0.03	[0.022-0.038] unit decrease	Affymetrix, Illumina [up to 14113458] (imputed)	N
22	rs613872	18	53252388	rs599550	30578418	Trans-ethnic association study of blood pressure determinants in over 750,000 individuals.	Pulse pressure	365,998 European ancestry individuals, 63,490 African ancestry individuals, 22,802 Hispanic individuals, 4,792 Asian ancestry individuals, 2,695 Native American ancestry individuals	299,024 European ancestry individuals, 17,277 individuals	18q21.2	TCF4	TCF4			ENSG00000196628	NA	NA	rs599550-A	rs599550	0	599550	intron_variant	0	0.859	7e-10	9.1549		0.1747	[0.12-0.23] mmHg decrease	Affymetrix [NR] (imputed)	N
22	rs613872	18	53252388	rs599550	29500382	Item-level analyses reveal genetic heterogeneity in neuroticism.	Feeling fed-up	374,971 European ancestry individuals	NA	18q21.2	TCF4	TCF4			ENSG00000196628	NA	NA	rs599550-A	rs599550	0	599550	intron_variant	0	0.147785	3e-14	13.5229		7.6	z score increase	NR [10847151] (imputed)	N
22	rs613872	18	53252388	rs599550	29500382	Item-level analyses reveal genetic heterogeneity in neuroticism.	Feeling lonely	376,352 European ancestry individuals	NA	18q21.2	TCF4	TCF4			ENSG00000196628	NA	NA	rs599550-A	rs599550	0	599550	intron_variant	0	0.147785	7e-11	10.1549		6.53	z score increase	NR [10847151] (imputed)	N
22	rs613872	18	53252388	rs599550	29942085	Meta-analysis of genome-wide association studies for neuroticism in 449,484 individuals identifies novel genetic loci and pathways.	Depressed affect	357,957 European ancestry individuals	NA	18q21.2	NR	TCF4			ENSG00000196628	NA	NA	rs599550-?	rs599550	0	599550	intron_variant	0	NR	4e-17	16.3979		0.02725	[0.021-0.034] unit decrease	Affymetrix [10847151] (imputed)	N
22	rs613872	18	53310969	rs660010	29691431	Biological Insights Into Muscular Strength: Genetic Findings in the UK Biobank.	Hand grip strength	223,215 British ancestry individuals	111,610 British ancestry individuals	18q21.2	TCF4	TCF4			ENSG00000196628	NA	NA	rs660010-C	rs660010	0	660010	intron_variant	0	0.14	2e-12	11.699		0.003	[0.0022-0.0038] unit increase	Affymetrix [15275733] (imputed)	N
22	rs613872	18	53374913	rs1642294	29500382	Item-level analyses reveal genetic heterogeneity in neuroticism.	Feeling lonely	376,352 European ancestry individuals	NA	18q21.2	NR	TCF4 - LINC01415	ENSG00000196628	ENSG00000267325		42895	69045	rs1642294-C	rs1642294	0	1642294	intron_variant	1	0.141475	1e-09	9		6.11	z score decrease	NR [10847151] (imputed)	N
22	rs613872	18	53374913	rs1642294	29691431	Biological Insights Into Muscular Strength: Genetic Findings in the UK Biobank.	Hand grip strength	334,825 British ancestry individuals	NA	18q21.2	TCF4	TCF4 - LINC01415	ENSG00000196628	ENSG00000267325		42895	69045	rs1642294-C	rs1642294	0	1642294	intron_variant	1	0.145	6e-15	14.2218		0.003	[0.0022-0.0038] unit increase	Affymetrix [15275733] (imputed)	N
22	rs613872	18	53397199	rs784257	31409800	GWAS for urinary sodium and potassium excretion highlights pathways shared with cardiovascular traits.	Urinary potassium excretion	446,230 European ancestry individuals	7,612 African ancestry individuals, 10,095 South Asian ancestry individuals	18q21.2	LINC01415	TCF4 - LINC01415	ENSG00000196628	ENSG00000267325		65181	46759	rs784257-T	rs784257	0	784257	intron_variant	1	0.187607	8e-09	8.09691	(EA)	0.00890228	[0.0059-0.0119] unit decrease	Affymetrix [~ 8800000] (imputed)	N
22	rs613872	18	53397199	rs784257	31409800	GWAS for urinary sodium and potassium excretion highlights pathways shared with cardiovascular traits.	Urinary sodium excretion	446,237 European ancestry individuals	7,612 African ancestry individuals, 10,095 South Asian ancestry individuals	18q21.2	RARB	TCF4 - LINC01415	ENSG00000196628	ENSG00000267325		65181	46759	rs784257-T	rs784257	0	784257	intron_variant	1	0.187588	3e-11	10.5229	(EA)	0.0105962	[0.0075-0.0137] unit decrease	Affymetrix [~ 8800000] (imputed)	N
22	rs613872	18	53397199	rs784257	28358029	Genome-wide association study identifies three novel loci in Fuchs endothelial corneal dystrophy.	Fuchs's corneal dystrophy	1,404 European ancestry cases, 2,564 European ancestry controls	671 European ancestry cases, 778 European ancestry controls	18q21.2	TCF4	TCF4 - LINC01415	ENSG00000196628	ENSG00000267325		65181	46759	rs784257-?	rs784257	0	784257	intron_variant	1	NR	3e-200	199.523		4.94	[4.45-5.48]	Illumina [8680745] (imputed)	N
22	rs613872	18	53397199	rs784257	31630189	A genome-wide association study implicates multiple mechanisms influencing raised urinary albumin-creatinine ratio.	Urinary albumin-to-creatinine ratio	437,027 European ancestry individuals	60,130 individuals	18q21.2	TCF4, LINC01415	TCF4 - LINC01415	ENSG00000196628	ENSG00000267325		65181	46759	rs784257-T	rs784257	0	784257	intron_variant	1	0.187	3e-09	8.52288	(EA)	0.015	[0.0091-0.0209] unit increase	NR [12082474] (imputed)	N
22	rs613872	18	53397199	rs784257	33128006	Genome-wide association study of self-reported walking pace suggests beneficial effects of brisk walking on health and survival.	Walking pace	450,967 European ancestry individuals	NA	18q21.2	TCF4	TCF4 - LINC01415	ENSG00000196628	ENSG00000267325		65181	46759	rs784257-T	rs784257	0	784257	intron_variant	1	NR	1e-16	16		0.0134047	[0.01-0.017] unit increase	Affymetrix [10061374] (imputed)	N
22	rs613872	18	53397199	rs784257	30220432	Genetic Association of Albuminuria with Cardiometabolic Disease and Blood Pressure.	Urinary albumin excretion	382,500 European ancestry individuals	NA	18q21.2	TCF4, LINC01415	TCF4 - LINC01415	ENSG00000196628	ENSG00000267325		65181	46759	rs784257-T	rs784257	0	784257	intron_variant	1	0.187	1e-08	8		0.01218	[0.008-0.0164] unit increase	Affymetrix [11709857] (imputed)	N
22	rs613872	18	53397199	rs784257	30867560	Genetic contributions to two special factors of neuroticism are associated with affluence, higher intelligence, better health, and longer life.	Worry/vulnerability (special factor of neuroticism)	270,059 British ancestry individuals	NA	18q21.2	ENSG00000267284	TCF4 - LINC01415	ENSG00000196628	ENSG00000267325		65181	46759	rs784257-T	rs784257	0	784257	intron_variant	1	NR	1e-08	8		0.0076432	[0.005-0.0103] unit decrease	Affymetrix [18485882] (imputed)	N
22	rs613872	18	53397199	rs784257	33462484	Genetics of 35 blood and urine biomarkers in the UK Biobank.	Urinary potassium excretion	332,398 European ancestry individuals, 5,786 African ancestry individuals, 6,998 South Asian ancestry individuals	NA	18q21.2	NR	TCF4 - LINC01415	ENSG00000196628	ENSG00000267325		65181	46759	rs784257-C	rs784257	0	784257	intron_variant	1	NR	1e-09	9		0.0189	[0.013-0.025] unit increase	Affymetrix [9000000] (imputed)	N
22	rs613872	18	53398626	rs784256	29500382	Item-level analyses reveal genetic heterogeneity in neuroticism.	Experiencing mood swings	373,733 European ancestry individuals	NA	18q21.2	NR	TCF4 - LINC01415	ENSG00000196628	ENSG00000267325		66608	45332	rs784256-A	rs784256	0	784256	intron_variant	1	0.184998	4e-12	11.3979		6.95	z score increase	NR [10847151] (imputed)	N
22	rs613872	18	53398626	rs784256	29500382	Item-level analyses reveal genetic heterogeneity in neuroticism.	Feeling fed-up	374,971 European ancestry individuals	NA	18q21.2	NR	TCF4 - LINC01415	ENSG00000196628	ENSG00000267325		66608	45332	rs784256-A	rs784256	0	784256	intron_variant	1	0.184998	2e-13	12.699		7.36	z score increase	NR [10847151] (imputed)	N
22	rs613872	18	53398626	rs784256	31844048	Genome-wide analysis identifies molecular systems and 149 genetic loci associated with income.	Household income	286,301 British ancestry individuals	NA	18q21.2	RP11-397A16.1	TCF4 - LINC01415	ENSG00000196628	ENSG00000267325		66608	45332	rs784256-A	rs784256	0	784256	intron_variant	1	NR	9e-09	8.04576		0.01154	[0.0076-0.0155] unit decrease	Affymetrix [18485882] (imputed)	N
22	rs613872	18	53398626	rs784256	30595370	Leveraging Polygenic Functional Enrichment to Improve GWAS Power.	White blood cell count	approximately 444,000 European ancestry individuals	NA	18q21.2		TCF4 - LINC01415	ENSG00000196628	ENSG00000267325		66608	45332	rs784256-?	rs784256	0	784256	intron_variant	1	NR	2e-17	16.699		NA		NR [~ 8900000] (imputed)	N

### Sheet: Sup. Table 2
Supplementary Table 2. List of significant SNPs for EUR-only meta analysis of long sleep and their reported associations in the GWAS catalog.
Genomic Locus	IndSigSNP	chr	bp	snp	PMID	Study	Trait	InitialN	ReplicationN	Region	ReportedGene	MappedGene	UpGene	DownGene	SNP_Gene_ID	UpGeneDist	DownGeneDist	Strongest	SNPs	marged	SNP_ID_cur	Context	intergenic	RiskAF	P	Pmlog	Ptext	OrBeta	95CI	Platform	CNV
1	rs62158206	2	114081827	rs62158169	31530331	Genetic heterogeneity in self-reported depressive symptoms identified through genetic analyses of the PHQ-9.	Depressive symptom (sleep problems) (binary trait)	72,302 European ancestry cases, 76,450 European ancestry controls	NA	2q14.1	CBWD2, FOXD4L1, PAX8	PAX8 - IGKV1OR2-108	ENSG00000125618	ENSG00000231292		45329	82146	rs62158169-C	rs62158169	0	62158169	intergenic_variant	1	0.784	1e-10	10		0.015	[0.011-0.019] unit increase	NR [9413637] (imputed)	N
1	rs62158206	2	114082175	rs62158170	30804566	Biological and clinical insights from genetics of insomnia symptoms.	Insomnia symptoms (never/rarely vs. usually)	129,270 European ancestry cases, 108,357 European ancestry controls	17,140 European ancestry cases, 61,850 European ancestry controls	2q14.1	PAX8/LOC100130100	PAX8 - IGKV1OR2-108	ENSG00000125618	ENSG00000231292		45677	81798	rs62158170-A	rs62158170	0	62158170	TF_binding_site_variant	1	0.783643	8e-13	12.0969		1.05	[1.03-1.06]	Affymetrix [14661600] (imputed)	N
1	rs62158206	2	114082175	rs62158170	30804565	Genome-wide analysis of insomnia in 1,331,010 individuals identifies new risk loci and functional pathways.	Insomnia	651,923 European ancestry males, 679,087 European ancestry females	NA	2q14.1	NR	PAX8 - IGKV1OR2-108	ENSG00000125618	ENSG00000231292		45677	81798	rs62158170-A	rs62158170	0	62158170	TF_binding_site_variant	1	0.7856	1e-19	19		1.068	[1.05-1.08]	Affymetrix, Illumina [NR] (imputed)	N
1	rs62158206	2	114082175	rs62158170	30804566	Biological and clinical insights from genetics of insomnia symptoms.	Insomnia symptoms (never/rarely vs. sometimes/usually)	345,022 European ancestry cases, 108,357 European ancestry controls	17,140 European ancestry cases, 61,850 European ancestry controls	2q14.1	PAX8/LOC100130100	PAX8 - IGKV1OR2-108	ENSG00000125618	ENSG00000231292		45677	81798	rs62158170-A	rs62158170	0	62158170	TF_binding_site_variant	1	0.783643	1e-16	16		1.05	[1.03-1.06]	Affymetrix [14661600] (imputed)	N
1	rs62158206	2	114082175	rs62158170	30804565	Genome-wide analysis of insomnia in 1,331,010 individuals identifies new risk loci and functional pathways.	Insomnia	651,923 European ancestry males, 679,087 European ancestry females	NA	2q14.1	NA	PAX8 - IGKV1OR2-108	ENSG00000125618	ENSG00000231292		45677	81798	rs62158170-A	rs62158170	0	62158170	TF_binding_site_variant	1	0.7856	3e-13	12.5229	(Male)	1.091	[1.07-1.11]	Affymetrix, Illumina [NR] (imputed)	N
1	rs62158206	2	114082175	rs62158170	30531941	GWAS identifies 14 loci for device-measured physical activity and sleep duration.	Sleep duration	91,105 European ancestry individuals	NA	2q14.1	PAX8-AS1	PAX8 - IGKV1OR2-108	ENSG00000125618	ENSG00000231292		45677	81798	rs62158170-A	rs62158170	0	62158170	TF_binding_site_variant	1	0.783	6e-20	19.2218		0.051	[0.039-0.063] SD units decrease	NR [9926106] (imputed)	N
1	rs62158206	2	114082175	rs62158170	30224653	Genetic analysis of over 1 million people identifies 535 new loci associated with blood pressure traits.	Diastolic blood pressure	757,601 European ancestry individuals	NA	2q14.1	PAX8	PAX8 - IGKV1OR2-108	ENSG00000125618	ENSG00000231292		45677	81798	rs62158170-A	rs62158170	0	62158170	TF_binding_site_variant	1	0.7834	7e-15	14.1549		0.1645	[0.12-0.21] mmHg increase	Affymetrix, Illumina [~ 7100000] (imputed)	N
1	rs62158206	2	114083120	rs6737318	30846698	Genome-wide association study identifies genetic loci for self-reported habitual sleep duration supported by accelerometer-derived estimates.	Sleep duration (long sleep)	34,184 European ancestry cases, 305,742 European ancestry controls	47,180 adults, 10,554 children or adolescents	2q14.1	PAX8, LOC100130100	PAX8 - IGKV1OR2-108	ENSG00000125618	ENSG00000231292		46622	80853	rs6737318-G	rs6737318	0	6737318	non_coding_transcript_exon_variant	1	NR	3e-13	12.5229		1.079		Affymetrix [14661600] (imputed)	N
1	rs62158206	2	114084596	rs62158206	30804565	Genome-wide analysis of insomnia in 1,331,010 individuals identifies new risk loci and functional pathways.	Insomnia	651,923 European ancestry males, 679,087 European ancestry females	NA	2q14.1	NA	PAX8 - IGKV1OR2-108	ENSG00000125618	ENSG00000231292		48098	79377	rs62158206-T	rs62158206	0	62158206	intron_variant	1	0.7808	8e-09	8.09691	(Female)	1.053	[1.04-1.07]	Affymetrix, Illumina [NR] (imputed)	N
1	rs62158206	2	114084596	rs62158206	30804565	Genome-wide analysis of insomnia in 1,331,010 individuals identifies new risk loci and functional pathways.	Sleep duration	384,317 European ancestry individuals	NA	2q14.1		PAX8 - IGKV1OR2-108	ENSG00000125618	ENSG00000231292		48098	79377	rs62158206-C	rs62158206	0	62158206	intron_variant	1	0.2189	3e-43	42.5229		0.04093	[0.035-0.047] unit increase	Affymetrix, Illumina [10862567] (imputed)	N
1	rs62158206	2	114085785	rs7556815	30531941	GWAS identifies 14 loci for device-measured physical activity and sleep duration.	Sleep duration	91,105 European ancestry individuals	NA	2q14.1	PAX8-AS1	PAX8 - IGKV1OR2-108	ENSG00000125618	ENSG00000231292		49287	78188	rs7556815-G	rs7556815	0	7556815	intron_variant	1	0.778896	2e-18	17.699		0.048654	[0.038-0.06] SD units decrease	NR [9926106] (imputed)	N
1	rs62158206	2	114085785	rs7556815	30846698	Genome-wide association study identifies genetic loci for self-reported habitual sleep duration supported by accelerometer-derived estimates.	Sleep duration	446,118 European ancestry individuals	47,180 adults, 10,554 children or adolescents	2q14.1	NR	PAX8 - IGKV1OR2-108	ENSG00000125618	ENSG00000231292		49287	78188	rs7556815-A	rs7556815	0	7556815	intron_variant	1	NR	2e-54	53.699		2.352	unit increase	Affymetrix [14661600] (imputed)	N
1	rs62158206	2	114089551	rs2863957	30846698	Genome-wide association study identifies genetic loci for self-reported habitual sleep duration supported by accelerometer-derived estimates.	Sleep duration (short sleep)	106,192 European ancestry cases, 305,742 European ancestry controls	47,180 adults, 10,554 children or adolescents	2q14.1	PAX8, LOC100130100	PAX8 - IGKV1OR2-108	ENSG00000125618	ENSG00000231292		53053	74422	rs2863957-C	rs2863957	0	2863957	intron_variant	1	NR	3e-18	17.5229		1.056		NR [14661600] (imputed)	N
1	rs62158206	2	114090412	rs1823125	25469926	Novel loci associated with usual sleep duration: the CHARGE Consortium Genome-Wide Association Study.	Sleep duration	47,180 European ancestry individuals	4,771 African American individuals	2q14.1	PAX8, LOC101927400, CBWD2	PAX8 - IGKV1OR2-108	ENSG00000125618	ENSG00000231292		53914	73561	rs1823125-G	rs1823125	0	1823125	intron_variant	1	0.26	1e-10	10		3.14	[NR] unit increase	Affymetrix, Illumina [2033301]	N
1	rs62158206	2	114106139	rs62158211	28604731	Genome-wide association analysis of insomnia complaints identifies risk genes and genetic overlap with psychiatric and metabolic traits.	Sleep duration	112,411 European ancestry male individuals	NA	2q14.1	NR	PAX8 - IGKV1OR2-108	ENSG00000125618	ENSG00000231292		69641	57834	rs62158211-T	rs62158211	0	62158211	intron_variant	1	0.21	1e-12	12		0.037	[0.027-0.047] unit increase	Affymetrix [at least 12428592] (imputed)	N
1	rs62158206	2	114106139	rs62158211	27494321	Genome-Wide Association Analyses in 128,266 Individuals Identifies New Morningness and Sleep Duration Loci.	Sleep duration	127,573 British individuals	47,180 individuals	2q14.1	PAX8	PAX8 - IGKV1OR2-108	ENSG00000125618	ENSG00000231292		69641	57834	rs62158211-G	rs62158211	0	62158211	intron_variant	1	0.79	2e-23	22.699		0.039	[0.029-0.049] hour decrease	NR [16761225] (imputed)	N
1	rs62158206	2	114106139	rs62158211	27494321	Genome-Wide Association Analyses in 128,266 Individuals Identifies New Morningness and Sleep Duration Loci.	Sleep duration (oversleepers vs undersleepers)	10,102 British oversleeper individuals, 28,980 British undersleeper indivdiuals	NA	2q14.1	PAX8	PAX8 - IGKV1OR2-108	ENSG00000125618	ENSG00000231292		69641	57834	rs62158211-T	rs62158211	0	62158211	intron_variant	1	0.21	1e-07	7		1.06383	[1.04-1.09]	NR [16761225] (imputed)	N
1	rs62158206	2	114106139	rs62158211	27992416	Genome-wide association analyses of sleep disturbance traits identify new loci and highlight shared genetics with neuropsychiatric and metabolic traits.	Sleep duration	111,975 European ancestry individuals	NA	2q14.1	PAX8	PAX8 - IGKV1OR2-108	ENSG00000125618	ENSG00000231292		69641	57834	rs62158211-T	rs62158211	0	62158211	intron_variant	1	0.213	5e-14	13.301		0.039	[0.029-0.049] hours increase	Affymetrix [up to 73355677] (imputed)	N
1	rs62158206	2	114106139	rs62158211	27992416	Genome-wide association analyses of sleep disturbance traits identify new loci and highlight shared genetics with neuropsychiatric and metabolic traits.	Sleep traits (multi-trait analysis)	At least 112,586 European ancestry individuals	NA	2q14.1	PAX8	PAX8 - IGKV1OR2-108	ENSG00000125618	ENSG00000231292		69641	57834	rs62158211-?	rs62158211	0	62158211	intron_variant	1	0.214	8e-13	12.0969		NA		Affymetrix [up to 73355677] (imputed)	N
1	rs62158206	2	114106139	rs62158211	30531941	GWAS identifies 14 loci for device-measured physical activity and sleep duration.	Sleep duration	91,105 European ancestry individuals	NA	2q14.1	CHCHD5	PAX8 - IGKV1OR2-108	ENSG00000125618	ENSG00000231292		69641	57834	rs62158211-G	rs62158211	0	62158211	intron_variant	1	0.785189	6e-17	16.2218		0.0468387	[0.036-0.058] SD units decrease	NR [9926106] (imputed)	N

### Sheet: Sup. Table 3
Supplementary Table 3. List of significant SNPs for AFR-only meta analysis of short sleep and their reported associations in the GWAS catalog.
Genomic Locus	IndSigSNP	chr	bp	snp	PMID	Study	Trait	InitialN	ReplicationN	Region	ReportedGene	MappedGene	UpGene	DownGene	SNP_Gene_ID	UpGeneDist	DownGeneDist	Strongest	SNPs	marged	SNP_ID_cur	Context	intergenic	RiskAF	P	Pmlog	Ptext	OrBeta	95CI	Platform	CNV
27	rs7103780	11	32494962	rs3858461	31015401	Genome-wide association study of medication-use and associated disease in the UK Biobank.	Medication use (drugs for peptic ulcer and gastro-oesophageal reflux disease)	53,137 European ancestry cases, 79,230 European ancestry controls	NA	11p13	WT1-AS	WT1-AS - NA	ENSG00000183242			14647	NA	rs3858461-C	rs3858461	0	3858461	intergenic_variant	1	0.448978	1e-08	8		0.0442414	[0.029-0.059] unit decrease	Affymetrix [7288503] (imputed)	N

### Sheet: Sup. Table 4
Supplementary Table 4. List of significant SNPs for AFR-only meta analysis of long sleep and their reported associations in the GWAS catalog.
Genomic Locus	IndSigSNP	chr	bp	snp	PMID	Study	Trait	InitialN	ReplicationN	Region	ReportedGene	MappedGene	UpGene	DownGene	SNP_Gene_ID	UpGeneDist	DownGeneDist	Strongest	SNPs	marged	SNP_ID_cur	Context	intergenic	RiskAF	P	Pmlog	Ptext	OrBeta	95CI	Platform	CNV
48	rs55710412	12	31037655	rs76567987	31809533	Genome-wide association analysis of 95 549 individuals identifies novel loci and genes influencing optic disc morphology.	Optic disc size	67,040 British ancestry individuals	28,509 European ancestry individuals	12p11.21	TSPAN11	PPIAP44 - TSPAN11	ENSG00000258118	ENSG00000110900		22542	41707	rs76567987-A	rs76567987	0	76567987	intergenic_variant	1	0.84	2e-17	16.699		0.02	unit increase	Affymetrix [8928767] (imputed)	N
57	rs35799005	15	31656741	rs34331965	32888494	The Polygenic and Monogenic Basis of Blood Traits and Diseases.	Mean corpuscular hemoglobin	408,112 British individuals	NA	15q13.3	KLF13	KLF13			ENSG00000169926	NA	NA	rs34331965-A	rs34331965	0	34331965	intron_variant	0	0.041412	3e-12	11.5229		0.039615	[0.029-0.051] unit increase	Affymetrix [93095623] (imputed)	N
57	rs35799005	15	31656741	rs34331965	32888494	The Polygenic and Monogenic Basis of Blood Traits and Diseases.	Mean corpuscular volume	408,112 British individuals	NA	15q13.3	KLF13	KLF13			ENSG00000169926	NA	NA	rs34331965-A	rs34331965	0	34331965	intron_variant	0	0.041425	2e-11	10.699		0.0333575	[0.023-0.044] unit increase	Affymetrix [93095623] (imputed)	N
57	rs35799005	15	31687925	rs35799005	30595370	Leveraging Polygenic Functional Enrichment to Improve GWAS Power.	Red cell distribution width	approximately 445,000 European ancestry individuals	NA	15q13.3		KLF13			ENSG00000169926	NA	NA	rs35799005-?	rs35799005	0	35799005	intron_variant	0	NR	6e-11	10.2218		NA		NR [~ 8900000] (imputed)	N

### Sheet: Sup. Table 5
Supplementary Table 5. Summary of liability scale SNP-heritability estimates and associated quality metrics for short sleep duration.
Sample	LD reference	h2 (SE)	Mean χ2	λ	Intercept (SE)	Ratio (SE)
UKB-Eur	1000 Genomes Eur	0.16 (0.01)	1.257	1.223	1.013 (0.01)	0.051 (0.03)
MVP-Eur	1000 Genomes Eur	0.13 (0.01)	1.231	1.201	1.015 (0.01)	0.065 (0.04)
META-EUR	1000 Genomes Eur	0.12 (0.01)	1.441	1.351	1.017 (0.01)	0.039 (0.02)
UKB-AFR	UKBB cov-LDSC	0.02 (0.22)	1.005	1.014	1.004 (0.01)	0.875 (1.38)
	MVP cov-LDSC	0.05 (0.16)	1.005	1.02	1.002 (0.01)	0.392 (1.58)
MVP-AFR	UKBB cov-LDSC	0.14 (0.05)	1.02	1.023	0.997 (0.01)	<0
	MVP cov-LDSC	0.08 (0.03)	1.023	1.029	1.000 (0.01)	<0
META-AFR	UKBB cov-LDSC	0.09 (0.04)	1.02	1.026	1.00 (0.01)	0.079 (0.33)
	MVP cov-LDSC	0.08 (0.03)	1.022	1.032	0.99 (0.01)	<0

### Sheet: Sup. Table 6
Supplementary Table 6. Summary of liability scale SNP-heritability estimates and associated quality metrics for long sleep duration.
Sample	LD reference	h2 (SE)	Mean χ2	λ	Intercept (SE)	Ratio (SE)
UKB-Eur	1000 Genomes Eur	0.07 (0.01)	1.065	1.062	1.003 (0.01)	0.046 (0.09)
MVP-Eur	1000 Genomes Eur	0.06 (0.01)	1.058	1.053	1.003 (0.01)	0.051 (0.13)
META-EUR	1000 Genomes Eur	0.08 (0.01)	1.118	1.108	0.999 (0.01)	<0
UKB-AFR	UKBB cov-LDSC	-0.47 (0.58)	0.987	0.993	0.991 (0.01)	NA (χ2<1)*
	MVP cov-LDSC	-0.94 (0.41)	0.986	0.993	1.007 (0.01)	NA (χ2<1)*
MVP-AFR	UKBB cov-LDSC	-0.12 (0.30)	0.998	0.99	1.001 (0.01)	NA (χ2<1)*
	MVP cov-LDSC	-0.05 (0.20)	0.997	0.984	0.999 (0.01)	NA (χ2<1)*
META-AFR	UKBB cov-LDSC	0.01 (0.19)	1.001	0.999	1.000 (0.01)	0.139 (11.6)
	MVP cov-LDSC	0.04 (0.12)	0.999	0.993	0.996 (0.01)	NA (χ2<1)*
*Negative h2 estimates can occur when the true h2 is close to zero and sample size is limited. Given the χ2 here is less than 1, this indicates there is little polygenic signal for LDSC to work with (see https://github.com/bulik/ldsc/wiki/FAQ)

### Sheet: Sup. Table 7
Supplementary table 7. Independent genome wide significant loci for short sleep duration from the cross-population meta-analysis of UK Biobank and MVP samples
Including all independent associations with a p < 5E-8
Chr	Position	MarkerName	Allele1	Allele2	Freq1	FreqSE	Min Freq	Max Freq	Effect	StdErr	P-value	Direction
12	109982862	12:109982862_CCTCA_C	cctca	c	0.639	0.0201	0.5902	0.8169	-0.0382	0.0067	1.192e-08	-------+
15	66807454	15:66807454_TTCTTTTC_T	t	ttcttttc	0.0516	0.0087	0.0031	0.0675	0.0897	0.0162	2.806e-08	+++--?++
3	76209602	3:76209602_TA_T	t	ta	0.4362	0.0757	0.0819	0.4899	-0.0385	0.0069	2.14e-08	--+--+-+
3	84554053	3:84554053_GA_G	g	ga	0.7001	0.0654	0.5427	0.9561	-0.0407	0.0073	2.206e-08	----+?--
6	41799318	6:41799318_CAAA_C	caaa	c	0.5534	0.0215	0.5091	0.6918	0.0393	0.0069	1.376e-08	++?+-+-+
7	106573336	7:106573336_AT_A	a	at	0.4469	0.0235	0.3447	0.4727	0.0589	0.0103	9.451e-09	?+?+?+?+
7	2054314	7:2054314_CG_C	cg	c	0.8194	0.0296	0.7743	0.9578	0.0675	0.0088	1.391e-14	++++++++
4	152606573	rs10028410	t	c	0.4946	0.0866	0.0824	0.5665	-0.0366	0.0067	4.554e-08	--------
7	114060663	rs10228350	a	t	0.6157	0.0656	0.5722	0.9561	-0.0474	0.0071	2.325e-11	---?++--
7	114074257	rs10268637	t	c	0.482	0.0478	0.3731	0.615	0.0415	0.0066	2.767e-10	+++?+?++
9	96451724	rs10992865	a	g	0.6369	0.0609	0.6152	0.9506	0.0399	0.0071	1.873e-08	++-+--++
3	76211681	rs11128505	a	c	0.5344	0.0789	0.4397	0.8661	0.0413	0.0069	2.152e-09	++++?+?+
3	49993319	rs11130227	a	g	0.5005	0.041	0.477	0.8859	-0.0375	0.0067	2.054e-08	-------?
18	53057188	rs11152363	a	g	0.1844	0.0376	0.0278	0.4285	0.0629	0.0087	6.135e-13	+++++?++
7	2099924	rs111595851	c	g	0.7817	0.0298	0.7346	0.9013	0.0589	0.0084	1.971e-12	++-+++++
1	98336823	rs11165922	t	g	0.4366	0.1003	0.3517	0.8396	0.0407	0.0068	2.238e-09	+++?-?+?
1	67166011	rs11208950	a	g	0.5981	0.033	0.2602	0.6185	-0.0363	0.0066	4.291e-08	-----++?
12	109873145	rs11282820	t	tcagttctc	0.6134	0.0341	0.5143	0.6348	-0.0383	0.0067	1.007e-08	-------+
2	66750564	rs113851554	t	g	0.0493	0.0065	0.0081	0.0506	0.0912	0.0163	2.33e-08	++-?-?+?
18	53089331	rs11412305	ca	c	0.2634	0.0182	0.2439	0.4321	0.0507	0.0075	1.123e-11	+++?+?++
12	110038454	rs11609896	a	g	0.5155	0.0308	0.2441	0.551	0.0412	0.0066	3.194e-10	++++++++
14	78496032	rs11622927	a	c	0.0773	0.0104	0.0093	0.0823	0.0862	0.0127	9.603e-12	+++++?--
2	25057054	rs11689042	c	g	0.2476	0.0436	0.0551	0.2605	0.0457	0.0079	5.824e-09	++++-+-?
7	1899447	rs11770148	a	g	0.8281	0.021	0.7812	0.9027	0.0564	0.0088	1.565e-10	+++++-+-
2	24990082	rs11892043	a	g	0.737	0.0176	0.7275	0.8066	-0.0438	0.0073	2.411e-09	----+-+?
7	114223723	rs1229761	a	c	0.6784	0.0523	0.6205	0.9766	0.0453	0.007	1.236e-10	+++-+--+
1	156147796	rs12401997	a	c	0.3679	0.062	0.0211	0.3921	0.0393	0.0071	3.532e-08	++++-+-?
18	53121576	rs12606995	c	g	0.2658	0.0243	0.217	0.4279	0.0413	0.0073	1.259e-08	+++-+-++
7	1968245	rs12699476	a	c	0.2784	0.0393	0.1922	0.3615	-0.0414	0.0074	2.241e-08	--+-----
7	114336114	rs12705982	t	c	0.4304	0.0845	0.1111	0.4726	0.0436	0.0068	1.654e-10	++++++++
4	103188709	rs13107325	t	c	0.0764	0.0111	0.0011	0.0925	0.0852	0.0125	8.779e-12	+++?+?++
4	102896591	rs13109404	t	g	0.9312	0.0095	0.9187	0.9986	-0.0759	0.0131	7.119e-09	---?-?--
4	103284865	rs13114738	t	c	0.0797	0.011	0.0016	0.0981	0.0691	0.0123	2.162e-08	++-?-?+-
7	114023767	rs13225495	a	g	0.5011	0.0914	0.0516	0.8373	0.0423	0.0067	3.766e-10	++++---+
9	99274493	rs140493399	t	ta	0.817	0.0161	0.784	0.9823	0.0482	0.0088	4.602e-08	+++?+++-
6	54663569	rs148124532	a	aaatgttccattt	0.5217	0.0353	0.5077	0.8189	0.0402	0.0066	1.268e-09	+++?+++-
6	54711706	rs148815760	t	tg	0.5901	0.0601	0.5646	0.8385	0.0368	0.0067	4.024e-08	+++++++-
13	60792658	rs17057892	t	c	0.916	0.0209	0.8631	0.9277	-0.0647	0.0118	4.35e-08	---+---+
5	102632040	rs171695	t	c	0.3782	0.0405	0.3303	0.4909	-0.0398	0.0067	3.801e-09	---?-+--
5	102604933	rs187579	a	c	0.6954	0.0474	0.6762	0.8691	0.0479	0.0072	3.22e-11	+++?+-+-
12	110054356	rs1985825	t	c	0.529	0.019	0.4505	0.5782	-0.0356	0.0065	4.028e-08	--------
7	114137940	rs1989903	a	g	0.3957	0.059	0.189	0.5815	-0.0535	0.0068	2.707e-15	---?-?--
11	47549998	rs200537712	a	at	0.945	0.0072	0.941	0.9979	-0.0897	0.0149	1.776e-09	--+?+?--
7	114126432	rs2079070	c	g	0.2682	0.0388	0.0358	0.302	-0.0518	0.0079	4.764e-11	---+?++-
12	110010151	rs2111216	a	g	0.3868	0.0536	0.2171	0.5013	-0.045	0.0068	4.805e-11	--------
5	102251382	rs2112886	t	c	0.702	0.0474	0.5785	0.8913	0.0404	0.0074	4.503e-08	+++?++-+
18	53083591	rs2860511	a	g	0.3026	0.0457	0.2814	0.4497	0.0441	0.0071	5.475e-10	+++-+?++
11	47715574	rs2904129	t	c	0.8997	0.0663	0.7831	0.9972	-0.0675	0.0121	2.625e-08	----+?--
17	35891384	rs3110628	c	g	0.3937	0.0613	0.0563	0.4212	-0.0391	0.0068	8.663e-09	----+++-
5	102608681	rs35800	c	g	0.6636	0.0323	0.5895	0.771	0.0442	0.0069	1.732e-10	+++?+-+-
7	2053747	rs3996325	t	c	0.7462	0.0206	0.6661	0.7717	0.0455	0.0075	1.432e-09	++++++++
7	2018870	rs3996329	a	g	0.1503	0.0259	0.0768	0.1703	-0.0596	0.0096	6.299e-10	--------
2	22549441	rs4300861	t	c	0.368	0.058	0.0555	0.7014	0.0447	0.0072	4.128e-10	+++-?-+?
7	2106608	rs4719416	a	g	0.2343	0.0564	0.1972	0.3616	-0.0501	0.0079	2.738e-10	--+--+--
7	1953615	rs4721188	a	g	0.7991	0.0145	0.7741	0.8929	0.0524	0.0083	3.079e-10	++-+++++
7	2068470	rs4721321	a	g	0.7036	0.1033	0.4416	0.7625	0.0448	0.0074	1.351e-09	+++-++++
18	53101984	rs4801154	t	c	0.2708	0.044	0.1055	0.4546	0.0432	0.0074	5.279e-09	+++-++++
18	53164693	rs4801157	t	c	0.1869	0.0271	0.1808	0.4179	0.0461	0.0084	3.402e-08	+++-++++
7	1906466	rs57234495	a	g	0.1786	0.0121	0.1536	0.22	-0.0494	0.0086	7.456e-09	---+---+
22	42336172	rs5758511	a	g	0.2639	0.0672	0.0415	0.5521	-0.0547	0.0098	2.646e-08	-?+-----
7	1967731	rs60595248	a	g	0.1978	0.0303	0.088	0.2351	-0.0567	0.0083	9.561e-12	--------
18	53210302	rs613872	t	g	0.8374	0.0265	0.8019	0.9949	0.0635	0.0093	1.05e-11	+++-+?++
2	25021037	rs62140562	c	g	0.2767	0.0437	0.122	0.2938	0.0426	0.0074	7.039e-09	+++++++?
2	114084596	rs62158206	t	c	0.7907	0.0305	0.7786	0.8912	0.0466	0.0082	1.513e-08	++++-++?
22	42311097	rs62240987	a	g	0.2226	0.0492	0.0101	0.2387	-0.061	0.0109	2.51e-08	-?+-+?--
7	1866946	rs62434669	a	g	0.1608	0.0261	0.0566	0.2109	-0.0526	0.0091	8.632e-09	--+-----
7	1969133	rs62442910	a	t	0.2455	0.0791	0.0998	0.4194	-0.0441	0.0078	1.473e-08	--++----
7	1969345	rs62442912	t	c	0.2319	0.0377	0.0932	0.3028	-0.048	0.0079	1.287e-09	--------
12	109905368	rs6606725	a	c	0.4704	0.0795	0.301	0.7202	0.0462	0.0066	2.58e-12	+++++++-
7	114021870	rs66571810	t	c	0.6328	0.062	0.5859	0.9486	0.0459	0.0072	1.67e-10	+++-+--+
4	28064697	rs6852351	t	c	0.6168	0.049	0.5051	0.8616	-0.0368	0.0067	4.489e-08	------++
2	51923723	rs71406616	t	tacacac	0.8225	0.0175	0.7328	0.843	0.0686	0.0119	7.206e-09	+?+?-?+?
18	53104253	rs7228159	a	t	0.3713	0.0637	0.3382	0.5303	0.0423	0.0067	3.089e-10	+++-++++
13	85354546	rs72629499	a	g	0.2759	0.0256	0.0117	0.311	-0.043	0.0075	7.898e-09	----+?-+
12	109871179	rs7308864	a	g	0.4514	0.0629	0.2453	0.5296	-0.0398	0.0066	1.996e-09	-------+
12	109849540	rs7316486	a	g	0.6579	0.042	0.5428	0.7855	-0.0379	0.0069	3.949e-08	-------+
8	17059044	rs7463291	t	c	0.2962	0.1124	0.2231	0.7141	-0.0436	0.0075	6.035e-09	----+---
6	41782399	rs750765348	ctactt	c	0.5069	0.0315	0.3564	0.522	0.0362	0.0064	1.977e-08	++++-+--
2	24873730	rs7559082	a	g	0.783	0.0293	0.7678	0.9	-0.0456	0.0079	8.978e-09	----+--?
2	60718347	rs7599488	t	c	0.4188	0.0477	0.3066	0.8036	0.036	0.0066	4.253e-08	+++-+++?
7	2110850	rs766398643	a	ag	0.2046	0.038	0.1541	0.3014	-0.0571	0.0083	8.293e-12	--------
5	89229135	rs9293529	t	c	0.3611	0.1157	0.3248	0.8248	-0.0421	0.0072	4.863e-09	---?+-+-
6	54714635	rs9464149	t	g	0.5317	0.0437	0.4279	0.8384	0.0411	0.0065	3.213e-10	+++-+++-
7	114019696	rs9641516	c	g	0.5163	0.0817	0.362	0.7761	0.041	0.0066	6.256e-10	++++---+

### Sheet: Sup Table 8
Supplementary table 8. Independent significant loci for long sleep duration from the cross-population meta-analysis of UK Biobank and MVP samples
Including all independent associations with a p < 1E-5
Chr.	Position	Marker Name	Allele1	Allele2	Freq1	FreqSE	Min Freq	Max Freq	Effect	StdErr	P-value	Direction
6	26316118	6:26316118_TTTTCTTTC_T	t	ttttctttc	0.6188	0.0441	0.6091	0.9046	-0.0546	0.0114	1.859e-06	--++?+++
7	104606003	rs10266287	t	c	0.3331	0.0369	0.2167	0.3473	0.0825	0.0168	9.545e-07	?+++++-+
5	81741235	rs10491242	a	g	0.8786	0.0128	0.8743	0.9974	-0.0791	0.0168	2.322e-06	---++?-+
7	18295693	rs10563021	ctt	c	0.5325	0.0643	0.4884	0.8438	0.0695	0.0148	2.716e-06	+?+?-?+?
18	75230448	rs10747215	c	g	0.9624	0.0188	0.9226	0.986	-0.1622	0.0365	8.968e-06	-------+
1	240095803	rs10926019	t	c	0.8396	0.0537	0.6779	0.8708	-0.0713	0.0154	3.49e-06	-----+-+
10	24624059	rs11014034	a	g	0.0915	0.0174	0.0022	0.1486	0.0857	0.0188	4.9e-06	+++++?-+
9	78338720	rs11144594	c	g	0.8972	0.0079	0.8702	0.9302	-0.0906	0.0179	4.157e-07	------++
13	100767111	rs1115189	t	c	0.496	0.0951	0.1858	0.5364	-0.0737	0.0165	8.366e-06	?--+----
3	164166278	rs111767129	t	c	0.0238	0.0028	0.0029	0.0261	0.1676	0.0363	3.938e-06	+++?-?-+
10	4091780	rs112224869	a	c	0.0327	0.0037	0.0141	0.0507	0.1473	0.0308	1.699e-06	+++++?-+
17	43669491	rs112327620	a	g	0.7948	0.034	0.7854	0.9937	0.0971	0.0216	7.078e-06	?++-+?++
8	142314367	rs113808228	t	tacacacac	0.9757	0.0118	0.9676	0.9973	-0.4908	0.1066	4.112e-06	-?--?+-?
3	164107094	rs114926146	t	c	0.037	0.0036	0.0044	0.0398	0.1403	0.0299	2.671e-06	+++?-?-+
3	123309735	rs116197893	t	c	0.1153	0.0136	0.0208	0.1384	0.0829	0.0172	1.415e-06	++++-?++
9	78340598	rs116917011	a	t	0.9579	0.0057	0.925	0.9943	-0.1274	0.0283	6.475e-06	---?-?+-
3	31642037	rs11713598	a	t	0.3338	0.1474	0.274	0.759	0.0797	0.0177	7.072e-06	?+++?-+-
10	106237025	rs117204535	c	g	0.9473	0.0055	0.9438	0.9981	-0.1236	0.0254	1.12e-06	--+?-?--
3	103752090	rs1182841	a	g	0.2662	0.0262	0.1179	0.3608	0.0584	0.0126	3.416e-06	++++++++
15	24216608	rs12591373	a	g	0.1829	0.0262	0.0583	0.3837	0.07	0.0143	1.029e-06	+++++-++
3	186638019	rs13084543	c	g	0.3911	0.0529	0.1859	0.4703	-0.0767	0.0171	7.502e-06	?--?----
7	19443734	rs13239886	a	g	0.0283	0.0177	0.0026	0.0685	0.4014	0.088	5.079e-06	+?+++-+?
2	58696996	rs13418402	a	c	0.8233	0.0188	0.8178	0.9449	0.1026	0.0227	6.338e-06	?+++?+?-
1	147219835	rs1342711	a	g	0.7832	0.0235	0.7746	0.9294	-0.0613	0.0134	5.127e-06	---+++--
9	28778923	rs1409925	a	t	0.2488	0.0126	0.085	0.2818	0.0587	0.0127	3.538e-06	+++-+-++
6	151245737	rs146580409	t	c	0.0456	0.004	0.0023	0.0472	0.1318	0.0278	2.09e-06	++-?+?+-
12	117373697	rs149473221	a	t	0.9886	0.0015	0.9875	0.9963	-0.24	0.0533	6.781e-06	---?-?-?
1	195492345	rs1582156	a	t	0.8034	0.0143	0.7901	0.8829	0.0685	0.0151	5.329e-06	++?--++-
17	43689684	rs1619965	c	g	0.7653	0.0666	0.4659	0.9947	0.0942	0.0209	6.71e-06	?+?++?++
5	66549439	rs16896485	t	c	0.1091	0.0576	0.0844	0.31	0.084	0.0183	4.683e-06	++++--++
9	101289403	rs201410398	a	g	0.0128	0.0014	0.0069	0.0154	0.2806	0.0547	2.929e-07	+++++?+?
1	37670069	rs215808	t	g	0.7011	0.0313	0.4846	0.9047	-0.055	0.0123	7.987e-06	--?-++-+
10	6964902	rs2486876	a	t	0.5022	0.0341	0.4141	0.6599	-0.0532	0.0113	2.581e-06	--+?-++-
3	123286101	rs2626025	t	g	0.6431	0.1257	0.2131	0.7228	-0.0858	0.0172	5.96e-07	?-+-----
16	49095287	rs2908873	t	c	0.3195	0.022	0.3154	0.5227	-0.0869	0.0187	3.338e-06	?-?-?+?-
1	147229662	rs36005900	a	g	0.2118	0.0233	0.0139	0.2196	0.0608	0.0137	9.318e-06	+++++-++
9	6146441	rs369756	t	g	0.2141	0.0293	0.1158	0.226	0.0992	0.0195	3.693e-07	?++++++-
9	6115769	rs410649	t	g	0.5288	0.0448	0.3565	0.661	0.0561	0.0112	5.612e-07	+++--+++
12	82018789	rs4387433	a	g	0.5839	0.0588	0.3524	0.6274	0.0507	0.0114	8.317e-06	++++--++
18	35098435	rs4485443	t	g	0.159	0.0334	0.1134	0.31	0.1085	0.0225	1.508e-06	?+?+++++
3	151252847	rs4490330	a	g	0.6201	0.0154	0.5527	0.6902	0.081	0.0175	3.837e-06	?+?+?-++
2	114109355	rs4618068	t	c	0.2107	0.0225	0.0911	0.2496	0.0718	0.0136	1.317e-07	+++++---
17	44285475	rs535893493	ca	c	0.1651	0.021	0.0149	0.171	-0.126	0.0258	1.007e-06	?-+?-?+?
20	37178206	rs537543860	t	c	0.9746	0.0193	0.9554	0.9949	-0.3729	0.0839	8.78e-06	-?-?+?-?
22	26435571	rs554786949	t	ttttttg	0.9572	0.0401	0.8141	0.9849	0.175	0.0364	1.496e-06	++?+-?--
3	194780737	rs57561709	a	g	0.8866	0.0263	0.6508	0.9243	0.0826	0.0183	6.355e-06	+++++-+-
2	114084596	rs62158206	t	c	0.7833	0.0222	0.7418	0.8855	-0.0715	0.0133	7.814e-08	-----+++
3	123277819	rs6438802	c	g	0.3652	0.1329	0.3195	0.8686	0.0832	0.0174	1.63e-06	?+-+++++
7	104598479	rs6466031	a	g	0.3954	0.0109	0.3903	0.4241	0.0764	0.0163	2.646e-06	?+-+-+-+
11	120293490	rs6589813	a	g	0.6093	0.0161	0.5584	0.7678	-0.0507	0.0113	7.006e-06	----++--
7	18222823	rs6957513	a	g	0.2546	0.0208	0.2147	0.3571	0.057	0.0127	7.479e-06	++++-++-
8	34126948	rs6990255	t	c	0.0808	0.0692	0.0282	0.2279	0.1044	0.0227	4.384e-06	++-+--++
2	203370891	rs71406985	a	at	0.8708	0.0106	0.8668	0.9934	-0.1085	0.0232	3.059e-06	?--+-?+-
5	11018387	rs73044290	a	g	0.0484	0.0529	0.0188	0.3111	-0.1842	0.0399	3.837e-06	----?-+-
8	34130197	rs73557392	t	c	0.057	0.0051	0.0319	0.0668	0.1113	0.0229	1.123e-06	++++--++
20	44434669	rs73622607	t	c	0.02	0.0388	0.0089	0.2215	0.2522	0.0513	8.809e-07	++++?-+-
3	164341692	rs75389424	a	g	0.9784	0.003	0.9759	0.9965	-0.1845	0.0375	8.638e-07	---?+?++
2	213192268	rs7562782	a	g	0.7681	0.0104	0.6992	0.772	-0.0601	0.0128	2.637e-06	--++-++-
8	33790200	rs78267637	c	g	0.9609	0.005	0.9579	0.9981	-0.1437	0.0286	5.002e-07	--+?-?--
5	7533985	rs78308718	t	c	0.764	0.0272	0.7549	0.9895	0.0601	0.0135	9.148e-06	++++-?++
7	147355651	rs78595622	a	g	0.8662	0.0226	0.7655	0.9543	0.0802	0.0169	2.221e-06	++++++--
3	84229016	rs78632751	a	g	0.0825	0.0089	0.0124	0.0928	0.09	0.0202	8.125e-06	+++?+?++
3	84249960	rs79807730	t	c	0.087	0.0089	0.0155	0.1083	0.0911	0.0195	2.913e-06	+++?++--
3	123271092	rs9810253	a	c	0.3109	0.0498	0.047	0.5552	0.1027	0.018	1.241e-08	?+?+++++
3	31611778	rs9846736	a	g	0.2689	0.0947	0.2259	0.5065	0.0841	0.0186	5.778e-06	?++?+++-

### Sheet: Sup. Table 9
Supplementary Table 9. List of significant SNPs for cross-population meta analysis of short sleep and their reported associations in the GWAS catalog.
Genomic Locus	IndSigSNP	chr	bp	snp	PMID	Study	Trait	InitialN	ReplicationN	Region	ReportedGene	MappedGene	UpGene	DownGene	SNP_Gene_ID	UpGeneDist	DownGeneDist	Strongest	SNPs	marged	SNP_ID_cur	Context	intergenic	RiskAF	P	Pmlog	Ptext	OrBeta	95CI	Platform	CNV
2	rs11165922	1	98398619	rs4271249	30643258	Genome-wide association analyses of risk tolerance and risky behaviors in over 1 million individuals identify hundreds of loci and shared genetic influences.	General risk tolerance (MTAG)	975,353 European ancestry individuals	NA	1p21.3	SNX7	DPYD			ENSG00000188641	NA	NA	rs4271249-T	rs4271249	0	4271249	intron_variant	0	0.591	2e-08	7.69897		0.0067	[0.0043-0.0091] unit increase	Affymetrix, Illumina [5869552] (imputed)	N
2	rs11165922	1	98398619	rs4271249	30285260	Genome-Wide Association Study Detected Novel Susceptibility Genes for Schizophrenia and Shared Trans-Populations/Diseases Genetic Effect.	Schizophrenia	14,023 East Asian ancestry cases, 33,640 European ancestry cases, 31,505 East Asian ancestry controls, 43,456 European ancestry controls	NA	1p21.3	DPYD	DPYD			ENSG00000188641	NA	NA	rs4271249-T	rs4271249	0	4271249	intron_variant	0	NR	3e-10	9.52288	(EA)	1.074	[1.05-1.1]	Illumina [6627481] (imputed)	N
4	rs4300861	2	22558876	rs58184964	30643258	Genome-wide association analyses of risk tolerance and risky behaviors in over 1 million individuals identify hundreds of loci and shared genetic influences.	Number of sexual partners	370,711 European ancestry individuals	NA	2p24.1	KLHL29	NA - RNA5SP87		ENSG00000206882		NA	2882	rs58184964-A	rs58184964	0	58184964	intron_variant	1	0.3854	7e-13	12.1549		0.0174482	[0.013-0.022] unit increase	Affymetrix [11515109] (imputed)	N
4	rs4300861	2	22558876	rs58184964	33888908	Genetic analyses identify widespread sex-differential participation bias.	Biological sex	1,301,549 European ancestry cases, 1,160,583 European ancestry controls	NA	2p24.1	NA	NA - RNA5SP87		ENSG00000206882		NA	2882	rs58184964-G	rs58184964	0	58184964	intron_variant	1		6e-11	10.2218		0.0122608	[0.0086-0.0159] unit decrease	Illumina [13288253] (imputed)	N
4	rs4300861	2	22558973	rs57537843	30595370	Leveraging Polygenic Functional Enrichment to Improve GWAS Power.	Educational attainment (years of education)	approximately 455,000 European ancestry individuals	NA	2p24.1		NA - RNA5SP87		ENSG00000206882		NA	2785	rs57537843-?	rs57537843	0	57537843	intron_variant	1	NR	1e-07	7		NA		NR [~ 8900000] (imputed)	N
4	rs4300861	2	22564293	rs2339515	33479212	Integrative analysis of genome-wide association studies identifies novel loci associated with neuropsychiatric disorders.	Neuropsychiatric disorders	19,099 European ancestry attention deficit hyperactivity disorder cases, 18,381 European ancestry autism spectrum disorder cases, 20,352 European ancestry bipolar disorder cases, 170,756 European ancestry major depressive disorder cases, 33,640 European ancestry schizophrenia cases, 466,420 European ancestry controls	NA	2p24.1	NR	RNA5SP87 - LINC01830	ENSG00000206882	ENSG00000234207		2418	36173	rs2339515-T	rs2339515	0	2339515	intron_variant	1	NR	5e-08	7.30103		5.461	NR z score increase	NR [NR]	N
4	rs4300861	2	22564293	rs2339515	30595370	Leveraging Polygenic Functional Enrichment to Improve GWAS Power.	Smoking status	approximately 458,000 European ancestry individuals	NA	2p24.1		RNA5SP87 - LINC01830	ENSG00000206882	ENSG00000234207		2418	36173	rs2339515-?	rs2339515	0	2339515	intron_variant	1	NR	7e-10	9.1549		NA		NR [~ 8900000] (imputed)	N
4	rs4300861	2	22569369	rs1995812	33479212	Integrative analysis of genome-wide association studies identifies novel loci associated with neuropsychiatric disorders.	Major depressive disorder (MTAG)	at least 170,756 European ancestry cases, at least 329,443 European ancestry controls	NA	2p24.1	NR	RNA5SP87 - LINC01830	ENSG00000206882	ENSG00000234207		7494	31097	rs1995812-A	rs1995812	0	1995812	intron_variant	1	0.3795	1e-09	9		0.0256628	[0.017-0.034] unit increase	NR [NR]	N
4	rs4300861	2	22569369	rs1995812	30643251	Association studies of up to 1.2 million individuals yield new insights into the genetic etiology of tobacco and alcohol use.	Age of smoking initiation (MTAG)	up to 931,815 European ancestry individuals	NA	2p24.1	NR	RNA5SP87 - LINC01830	ENSG00000206882	ENSG00000234207		7494	31097	rs1995812-A	rs1995812	0	1995812	intron_variant	1	0.377	6e-10	9.22185		0.0093176	[0.0064-0.0123] unit decrease	NR [9732723] (imputed)	N
4	rs4300861	2	22582968	rs61533748	31926635	The Genetics of the Mood Disorder Spectrum: Genome-wide Association Analyses of More Than 185,000 Cases and 439,000 Controls.	Bipolar disorder or major depressive disorder	164,933 European ancestry major depressive disorder cases, 20,352 European ancestry bipolar disorder cases, 439,741 European ancestry controls	NA	2p24.1	NR	RNA5SP87 - LINC01830	ENSG00000206882	ENSG00000234207		21093	17498	rs61533748-C	rs61533748	0	61533748	intron_variant	1	NR	4e-11	10.3979		1.03093		NR [NR] (imputed)	N
4	rs4300861	2	22582968	rs61533748	30643251	Association studies of up to 1.2 million individuals yield new insights into the genetic etiology of tobacco and alcohol use.	Smoking initiation (ever regular vs never regular)	up to 1,232,091 European ancestry individuals	NA	2p24.1	NR	RNA5SP87 - LINC01830	ENSG00000206882	ENSG00000234207		21093	17498	rs61533748-C	rs61533748	0	61533748	intron_variant	1	0.384	3e-11	10.5229		0.0174357	[0.012-0.023] unit increase	NR [~ 10000000] (imputed)	N
4	rs4300861	2	22590100	rs12466547	30643251	Association studies of up to 1.2 million individuals yield new insights into the genetic etiology of tobacco and alcohol use.	Smoking initiation (ever regular vs never regular) (MTAG)	up to 1,359,002 European ancestry individuals	NA	2p24.1	NR	RNA5SP87 - LINC01830	ENSG00000206882	ENSG00000234207		28225	10366	rs12466547-A	rs12466547	0	12466547	intron_variant	1	0.363	2e-15	14.699		0.0089471	[0.0067-0.0111] unit increase	NR [9732723] (imputed)	N
5	rs7559082	2	24737833	rs2044148	28448500	Genome-wide physical activity interactions in adiposity - A meta-analysis of 200,452 adults.	Waist circumference adjusted for body mass index	2,518 African American women, 85,730 European ancestry women, 1,773 Filipino ancestry women, 1,030 Indian ancestry women, 1,457 African American men, 54,792 European ancestry men, 7,648 Indian ancestry men, 5,527 European ancestry individuals	6,244 African American women, 17,531 European ancestry women, 329 African American men, 19,956 European ancestry men	2p23.3	NCOA1	NCOA1			ENSG00000084676	NA	NA	rs2044148-A	rs2044148	0	2044148	intron_variant	0	0.2072	2e-08	7.69897		0.0249	[0.016-0.034] cm increase	Affymetrix, Illumina, Perlegen [~ 2500000] (imputed)	N
5	rs7559082	2	24737833	rs2044148	28448500	Genome-wide physical activity interactions in adiposity - A meta-analysis of 200,452 adults.	Waist circumference adjusted for BMI (joint analysis main effects and physical activity interaction)	2,518 African American women, 85,730 European ancestry women, 1,773 Filipino ancestry women, 1,030 Indian ancestry women, 1,457 African American men, 54,792 European ancestry men, 7,648 Indian ancestry men, 5,527 European ancestry individuals	6,244 African American women, 17,531 European ancestry women, 329 African American men, 19,956 European ancestry men	2p23.3	NCOA1	NCOA1			ENSG00000084676	NA	NA	rs2044148-?	rs2044148	0	2044148	intron_variant	0	0.2072	7e-07	6.1549		NA		Affymetrix, Illumina, Perlegen [~ 2500000] (imputed)	N
5	rs7559082	2	24737833	rs2044148	30108127	A Large Multi-ethnic Genome-Wide Association Study of Adult Body Mass Index Identifies Novel Loci.	Body mass index	315,347 European ancestry individuals, 8,322 Hispanic/Latino individuals, 7,290 East Asian ancestry individuals, 3,069 African American individuals, 459 South Asian ancestry individuals	431,743 European ancestry individuals, 9,275 South Asian ancestry individuals, 8,261 African British individuals, 1,822 East Asian ancestry individuals, 7,620 individuals	2p23.3	NR	NCOA1			ENSG00000084676	NA	NA	rs2044148-G	rs2044148	0	2044148	intron_variant	0	NR	3e-10	9.52288		0.02	[NR] unit increase	Affymetrix [at least 28613428] (imputed)	N
5	rs11892043	2	24928579	rs2289393	28604730	Large-scale association analysis identifies new lung cancer susceptibility loci and heterogeneity in genetic susceptibility across histological subtypes.	Lung cancer	29,266 European ancestry cases, 56,450 European ancestry controls	NA	2p23.3	NCOA1	NCOA1			ENSG00000084676	NA	NA	rs2289393-C	rs2289393	0	2289393	intron_variant	0	0.267427	2e-06	5.69897		1.06427	[1.03704043-1.092222675]	Illumina [10439017] (imputed)	N
5	rs11892043	2	24967724	rs2083389	28604730	Large-scale association analysis identifies new lung cancer susceptibility loci and heterogeneity in genetic susceptibility across histological subtypes.	Lung adenocarcinoma	11,273 European ancestry cases, 55,483 European ancestry controls	NA	2p23.3	NCOA1	NCOA1			ENSG00000084676	NA	NA	rs2083389-C	rs2083389	0	2083389	intron_variant	0	0.252766	9e-06	5.04576		1.08611	[1.047160026-1.126513142]	Illumina [10439017] (imputed)	N
5	rs11892043	2	24971176	rs6710503	29059683	Association analysis identifies 65 new breast cancer risk loci.	Breast cancer	76,192 European ancestry cases, 63,082 European ancestry controls	46,785 European ancestry cases, 42,892 European ancestry controls, 14,068 East Asian ancestry cases, 13,104 East Asian ancestry controls	2p23.3	NR	NCOA1			ENSG00000084676	NA	NA	rs6710503-A	rs6710503	0	6710503	intron_variant	0	0.2615	5e-06	5.30103	(EA)	0.0323	[0.018-0.046] unit increase	Illumina [~ 11800000] (imputed)	N
5	rs11892043	2	24971176	rs6710503	28604730	Large-scale association analysis identifies new lung cancer susceptibility loci and heterogeneity in genetic susceptibility across histological subtypes.	Lung cancer in ever smokers	23,223 European ancestry cases, 16,964 European ancestry controls	NA	2p23.3	NCOA1	NCOA1			ENSG00000084676	NA	NA	rs6710503-A	rs6710503	0	6710503	intron_variant	0	0.259856	4e-06	5.39794		1.08137	[1.046065996-1.117865481]	Illumina [10439017] (imputed)	N
5	rs11892043	2	24972217	rs934609 x rs6761875	32450446	Genome-wide interaction analysis of pathological hallmarks in Alzheimer's disease.	Total amyloid (SNP x SNP interaction)	1,276 individuals	NA	2p23.3	NR x NR	No mapped genes x NCOA1				NA	NA	rs934609-? x rs6761875-?	rs934609 x rs6761875	0	NA	non_coding_transcript_exon_variant x intron_variant	NA	NR	2e-08	7.69897		NA		Affymetrix, Illumina [279409] (imputed)	N
5	rs11892043	2	24990082	rs11892043	31669095	Shared Genetic and Experimental Links between Obesity-Related Traits and Asthma Subtypes in UK Biobank.	Waist circumference adjusted for body mass index	457,690 European ancestry individuals	NA	2p23.3	NR	NCOA1			ENSG00000084676	NA	NA	rs11892043-?	rs11892043	0	11892043	intron_variant	0	NR	2e-11	10.699		NA		Affymetrix [~ 8270000] (imputed)	N
5	rs11892043	2	24990082	rs11892043	31669095	Shared Genetic and Experimental Links between Obesity-Related Traits and Asthma Subtypes in UK Biobank.	Body mass index	457,822 European ancestry individuals	NA	2p23.3	NR	NCOA1			ENSG00000084676	NA	NA	rs11892043-?	rs11892043	0	11892043	intron_variant	0	NR	3e-24	23.5229		NA		Affymetrix [~ 8270000] (imputed)	N
5	rs11892043	2	24990082	rs11892043	32042192	Using human genetics to understand the disease impacts of testosterone in men and women.	Total testosterone levels	230,454 European ancestry women	NA	2p23.3	NR	NCOA1			ENSG00000084676	NA	NA	rs11892043-A	rs11892043	0	11892043	intron_variant	0	0.728129	2e-11	10.699		0.0215553	[0.015-0.028] unit increase	Affymetrix [16580851] (imputed)	N
5	rs11892043	2	24990082	rs11892043	34021172	GWAS of allometric body-shape indices in UK Biobank identifies loci suggesting associations with morphogenesis, organogenesis, adrenal cell renewal and cancer.	Waist circumference adjusted for body mass index	219,872 British ancestry women	NA	2p23.3	NCOA1	NCOA1			ENSG00000084676	NA	NA	rs11892043-G	rs11892043	0	11892043	intron_variant	0	NR	8e-09	8.09691		0.0183499	[0.012-0.025] unit increase	Affymetrix [321114] (imputed)	N
5	rs11892043	2	25000901	rs2076885	34021172	GWAS of allometric body-shape indices in UK Biobank identifies loci suggesting associations with morphogenesis, organogenesis, adrenal cell renewal and cancer.	Hip circumference adjusted for BMI	219,872 British ancestry women	NA	2p23.3	NCOA1	NCOA1 - PTRHD1	ENSG00000084676	ENSG00000184924		7330	11696	rs2076885-A	rs2076885	0	2076885	regulatory_region_variant	1	NR	3e-09	8.52288		0.019807	[0.013-0.026] unit increase	Affymetrix [321016] (imputed)	N
5	rs11892043	2	25004937	rs62144584	32042192	Using human genetics to understand the disease impacts of testosterone in men and women.	Bioavailable testosterone levels	188,507 European ancestry women	NA	2p23.3	NR	NCOA1 - PTRHD1	ENSG00000084676	ENSG00000184924		11366	7660	rs62144584-T	rs62144584	0	62144584	intergenic_variant	1	0.728206	2e-10	9.69897		0.0188548	[0.013-0.024] unit increase	Affymetrix [16585745] (imputed)	N
5	rs11689042	2	25036858	rs11895026	23563607	Genome-wide meta-analysis identifies 11 new loci for anthropometric traits and provides insights into genetic architecture.	Height	8,097 European ancestry tall individuals, 8,099 European ancestry short individuals	4,872 European ancestry tall individuals, 4,831 European ancestry short individuals	2p23.3	CENPO, ADCY3, POMC	CENPO			ENSG00000138092	NA	NA	rs11895026-A	rs11895026	0	11895026	intron_variant	0	0.24	1e-13	13		1.19	[NR]	Affymetrix, Illumina [~ 2800000] (imputed)	N
5	rs11689042	2	25042622	rs7945	28552196	Whole-Genome Sequencing Coupled to Imputation Discovers Genetic Signals for Anthropometric Traits.	Height	1,249 whole genome sequenced European ancestry individuals, 3,541 whole genome sequenced individuals, 46,910 European ancestry individuals, 471 Carlantino (founder/genetic isolate) individuals, 1,197 Friuli Venezia Giulia (founder/genetic isolate) individuals, 1,043 Mylopotamos (founder/genetic isolate) individuals, 933 Pomak (founder/genetic isolate) individuals, 1,785 Val Borbera (founder/genetic isolate) individuals	205,003 European ancestry individuals	2p23.3	ADCY3, CENPO	CENPO, ADCY3			ENSG00000138092, ENSG00000138031	NA	NA	rs7945-A	rs7945	0	7945	3_prime_UTR_variant	0	0.7727	3e-07	6.52288		0.0389	[0.024-0.054] unit decrease	Affymetrix, Illumina, Perlegen [15844966] (imputed)	N
5	rs11689042	2	25070992	rs62140608	34021172	GWAS of allometric body-shape indices in UK Biobank identifies loci suggesting associations with morphogenesis, organogenesis, adrenal cell renewal and cancer.	Hip circumference adjusted for BMI	219,872 British ancestry women	NA	2p23.3	ADCY3	ADCY3			ENSG00000138031	NA	NA	rs62140608-C	rs62140608	0	62140608	intron_variant	0	NR	1e-12	12		0.0227681	[0.016-0.029] unit increase	Affymetrix [321016] (imputed)	N
6	rs71406616	2	51920657	rs6739137	31484785	A Prospective Analysis of Genetic Variants Associated with Human Lifespan.	Longevity	up to 482,000 European ancestry individuals	NA	2p16.3	NR	NA - CRYGGP		ENSG00000223710		NA	81739	rs6739137-G	rs6739137	0	6739137	intron_variant	1	NR	3e-06	5.52288		0.01313	[0.0076-0.0186] unit increase	Illumina [~ 540852]	N
7	rs7599488	2	60704484	rs7581162	29186694	Large-Scale Cognitive GWAS Meta-Analysis Reveals Tissue-Specific Neural Expression and Potential Nootropic Drug Targets.	Cognitive ability	107,207 European ancestry individuals	NA	2p16.1	BCL11A	BCL11A			ENSG00000119866	NA	NA	rs7581162-?	rs7581162	0	7581162	intron_variant	0	NR	2e-07	6.69897		5.239	z score decrease	Affymetrix, Illumina [7357080] (imputed)	N
7	rs7599488	2	60704484	rs7581162	29186694	Large-Scale Cognitive GWAS Meta-Analysis Reveals Tissue-Specific Neural Expression and Potential Nootropic Drug Targets.	Cognitive ability (MTAG)	436,124 European ancestry individuals	NA	2p16.1	BCL11A	BCL11A			ENSG00000119866	NA	NA	rs7581162-?	rs7581162	0	7581162	intron_variant	0	NR	3e-13	12.5229		7.285	z score decrease	Affymetrix, Illumina, Perlegen [7333576] (imputed)	N
7	rs7599488	2	60704484	rs7581162	30038396	Gene discovery and polygenic prediction from a genome-wide association study of educational attainment in 1.1 million individuals.	Self-reported math ability	564,698 European ancestry individuals	NA	2p16.1	Intergenic	BCL11A			ENSG00000119866	NA	NA	rs7581162-T	rs7581162	0	7581162	intron_variant	0	0.5641	6e-12	11.2218		0.0135	[0.0096-0.0174] unit increase	Affymetrix, Illumina [10000000] (imputed)	N
7	rs7599488	2	60704484	rs7581162	30038396	Gene discovery and polygenic prediction from a genome-wide association study of educational attainment in 1.1 million individuals.	Self-reported math ability (MTAG)	670,471 European ancestry individuals	NA	2p16.1	Intergenic	BCL11A			ENSG00000119866	NA	NA	rs7581162-A	rs7581162	0	7581162	intron_variant	0	0.4359	2e-19	18.699	(MTAG)	0.0163	[0.013-0.02] unit decrease	Affymetrix, Illumina [7100000] (imputed)	N
7	rs7599488	2	60713235	rs10189857	30595370	Leveraging Polygenic Functional Enrichment to Improve GWAS Power.	Educational attainment (years of education)	approximately 455,000 European ancestry individuals	NA	2p16.1		BCL11A			ENSG00000119866	NA	NA	rs10189857-?	rs10189857	0	10189857	intron_variant	0	NR	7e-16	15.1549		NA		NR [~ 8900000] (imputed)	N
7	rs7599488	2	60713235	rs10189857	29326435	A combined analysis of genetically correlated traits identifies 187 loci and a role for neurogenesis and myelination in intelligence.	Intelligence (MTAG)	120,934 British ancestry individuals, 127,548 individuals	NA	2p16.1	BCL11A	BCL11A			ENSG00000119866	NA	NA	rs10189857-A	rs10189857	0	10189857	intron_variant	0	NR	6e-16	15.2218		0.0237934	[0.018-0.03] unit increase	Affymetrix [NR]	N
7	rs7599488	2	60713235	rs10189857	30595370	Leveraging Polygenic Functional Enrichment to Improve GWAS Power.	Height	approximately 458,000 European ancestry individuals	NA	2p16.1		BCL11A			ENSG00000119866	NA	NA	rs10189857-?	rs10189857	0	10189857	intron_variant	0	NR	3e-12	11.5229		NA		NR [~ 8900000] (imputed)	N
7	rs7599488	2	60713235	rs10189857	32317632	Genome-wide association studies and Mendelian randomization analyses for leisure sedentary behaviours.	Leisure sedentary behaviour (television watching)	408,815 European ancestry individuals	NA	2p16.1	NR	BCL11A			ENSG00000119866	NA	NA	rs10189857-?	rs10189857	0	10189857	intron_variant	0		6e-21	20.2218		0.020463	[0.016-0.025] unit decrease	Affymetrix [19400418] (imputed)	N
7	rs7599488	2	60713235	rs10189857	32317632	Genome-wide association studies and Mendelian randomization analyses for leisure sedentary behaviours.	Driving (hours per day)	408,815 European ancestry individuals	NA	2p16.1	NR	BCL11A			ENSG00000119866	NA	NA	rs10189857-?	rs10189857	0	10189857	intron_variant	0		2e-07	6.69897		0.0116306	[0.0072-0.016] unit decrease	Affymetrix [19400418] (imputed)	N
7	rs7599488	2	60713235	rs10189857	29942086	Genome-wide association meta-analysis in 269,867 individuals identifies new genetic and functional links to intelligence.	Intelligence	269,867 European ancestry individuals	NA	2p16.1	NR	BCL11A			ENSG00000119866	NA	NA	rs10189857-A	rs10189857	0	10189857	intron_variant	0	NR	5e-12	11.301		6.908	z-score increase	Affymetrix, Illumina [9295118] (imputed)	N
7	rs7599488	2	60713235	rs10189857	30038396	Gene discovery and polygenic prediction from a genome-wide association study of educational attainment in 1.1 million individuals.	Educational attainment (MTAG)	1,311,438 European ancestry individuals	NA	2p16.1	Intergenic	BCL11A			ENSG00000119866	NA	NA	rs10189857-A	rs10189857	0	10189857	intron_variant	0	0.5654	9e-35	34.0458	(MTAG)	0.0162	[0.014-0.019] unit increase	Affymetrix, Illumina [7100000] (imputed)	N
7	rs7599488	2	60713235	rs10189857	30038396	Gene discovery and polygenic prediction from a genome-wide association study of educational attainment in 1.1 million individuals.	Cognitive performance	257,841 European ancestry individuals	NA	2p16.1	Intergenic	BCL11A			ENSG00000119866	NA	NA	rs10189857-A	rs10189857	0	10189857	intron_variant	0	0.5707	2e-15	14.699		0.0229	[0.017-0.029] unit increase	Affymetrix, Illumina [10100000] (imputed)	N
7	rs7599488	2	60713235	rs10189857	30038396	Gene discovery and polygenic prediction from a genome-wide association study of educational attainment in 1.1 million individuals.	Educational attainment (years of education)	up to 1,131,881 European ancestry individuals	NA	2p16.1		BCL11A			ENSG00000119866	NA	NA	rs10189857-A	rs10189857	0	10189857	intron_variant	0	0.5654	5e-29	28.301		0.0158	[0.013-0.019] unit increase	Affymetrix, Illumina [10000000] (imputed)	N
7	rs7599488	2	60713235	rs10189857	30038396	Gene discovery and polygenic prediction from a genome-wide association study of educational attainment in 1.1 million individuals.	Highest math class taken	430,445 European ancestry individuals	NA	2p16.1	Intergenic	BCL11A			ENSG00000119866	NA	NA	rs10189857-A	rs10189857	0	10189857	intron_variant	0	0.5739	3e-09	8.52288		0.0136	[0.0091-0.0181] unit increase	Affymetrix, Illumina [10000000] (imputed)	N
7	rs7599488	2	60713235	rs10189857	33414549	Investigating the genetic architecture of noncognitive skills using GWAS-by-subtraction.	Cognitive aspects of educational attainment	257,700 European ancestry individuals	NA	2p16.1	NR	BCL11A			ENSG00000119866	NA	NA	rs10189857-A	rs10189857	0	10189857	intron_variant	0	0.420477	4e-15	14.3979		0.0501959	[0.038-0.063] unit increase	Affymetrix, Illumina, Perlegen [7305956] (imputed)	N
7	rs7599488	2	60713235	rs10189857	30038396	Gene discovery and polygenic prediction from a genome-wide association study of educational attainment in 1.1 million individuals.	Cognitive performance (MTAG)	402,382 European ancestry individuals	NA	2p16.1	Intergenic	BCL11A			ENSG00000119866	NA	NA	rs10189857-A	rs10189857	0	10189857	intron_variant	0	0.5707	1e-27	27	(MTAG)	0.0252	[0.021-0.03] unit increase	Affymetrix, Illumina [7100000] (imputed)	N
7	rs7599488	2	60713235	rs10189857	30038396	Gene discovery and polygenic prediction from a genome-wide association study of educational attainment in 1.1 million individuals.	Highest math class taken (MTAG)	811,539 European ancestry individuals	NA	2p16.1	Intergenic	BCL11A			ENSG00000119866	NA	NA	rs10189857-A	rs10189857	0	10189857	intron_variant	0	0.5739	1e-28	28	(MTAG)	0.0185	[0.015-0.022] unit increase	Affymetrix, Illumina [7100000] (imputed)	N
7	rs7599488	2	60715179	rs6545817	30595370	Leveraging Polygenic Functional Enrichment to Improve GWAS Power.	Lung function (FEV1/FVC)	approximately 370,000 European ancestry individuals	NA	2p16.1		BCL11A			ENSG00000119866	NA	NA	rs6545817-?	rs6545817	0	6545817	intron_variant	0	NR	1e-08	8		NA		NR [~ 8900000] (imputed)	N
7	rs7599488	2	60718347	rs7599488	31740837	Comparative genetic architectures of schizophrenia in East Asian and European populations.	Schizophrenia	22,778 East Asian ancestry cases, 35,362 East Asian ancestry controls, 33,640 European ancestry cases, 43,456 European ancestry controls	NA	2p16.1	NR	BCL11A			ENSG00000119866	NA	NA	rs7599488-?	rs7599488	0	7599488	intron_variant	0	NR	3e-08	7.52288		1.0519	[1.03-1.07]	Affymetrix, Illumina [12447948] (imputed)	N
7	rs7599488	2	60718347	rs7599488	26198764	Genome-wide association study of schizophrenia in Ashkenazi Jews.	Schizophrenia	592 Ashkenazi Jewish ancestry cases, 505 Ashkenazi Jewish ancestry controls, 36,989 cases, 113,075 controls	NA	2p16.1	NR	BCL11A			ENSG00000119866	NA	NA	rs7599488-C	rs7599488	0	7599488	intron_variant	0	NR	6e-07	6.22185		1.05263	[NR]	Illumina [7158791] (imputed)	N
7	rs7599488	2	60718347	rs7599488	32606422	Multi-trait analysis for genome-wide association study of five psychiatric disorders.	Schizophrenia (MTAG)	65,967 individuals	NA	2p16.1	NR	BCL11A			ENSG00000119866	NA	NA	rs7599488-?	rs7599488	0	7599488	intron_variant	0		2e-09	8.69897		NA		NR [8377093]	N
7	rs7599488	2	60718347	rs7599488	29844566	Study of 300,486 individuals identifies 148 independent genetic loci influencing general cognitive function.	General cognitive ability	up to 300,486 European ancestry individuals	NA	2p16.1	BCL11A	BCL11A			ENSG00000119866	NA	NA	rs7599488-T	rs7599488	0	7599488	intron_variant	0	NR	4e-09	8.39794		5.897	z-score decrease	Affymetrix, Illumina [at least 2500000] (imputed)	N
7	rs7599488	2	60718347	rs7599488	31844048	Genome-wide analysis identifies molecular systems and 149 genetic loci associated with income.	Household income (MTAG)	505,541 British and unknown ancestry individuals	NA	2p16.1	BCL11A	BCL11A			ENSG00000119866	NA	NA	rs7599488-T	rs7599488	0	7599488	intron_variant	0	0.4236	3e-15	14.5229		0.0160984	[0.012-0.02] unit decrease	Affymetrix [up to 18485882] (imputed)	N
7	rs7599488	2	60718347	rs7599488	31374203	Pleiotropic Meta-Analysis of Cognition, Education, and Schizophrenia Differentiates Roles of Early Neurodevelopmental and Adult Synaptic Pathways.	Cognitive ability, years of educational attainment or schizophrenia (pleiotropy)	328,917 individuals with educational attainment measurements, 107,207 individuals with cognitive ability measurements, 77,096 European ancestry schizophrenia cases, 43,456 European ancestry controls	NA	2p16.1	BCL11A	BCL11A			ENSG00000119866	NA	NA	rs7599488-?	rs7599488	0	7599488	intron_variant	0	NR	4e-16	15.3979		0.0166946	[0.013-0.021] unit decrease	NR [7306098]	N
7	rs7599488	2	60718347	rs7599488	32888494	The Polygenic and Monogenic Basis of Blood Traits and Diseases.	Mean corpuscular hemoglobin	408,112 British individuals	NA	2p16.1	BCL11A	BCL11A			ENSG00000119866	NA	NA	rs7599488-T	rs7599488	0	7599488	intron_variant	0	0.42711	2e-37	36.699		0.0316994	[0.027-0.037] unit decrease	Affymetrix [93095623] (imputed)	N
7	rs7599488	2	60718347	rs7599488	32888494	The Polygenic and Monogenic Basis of Blood Traits and Diseases.	Mean corpuscular volume	408,112 British individuals	NA	2p16.1	BCL11A	BCL11A			ENSG00000119866	NA	NA	rs7599488-T	rs7599488	0	7599488	intron_variant	0	0.427125	4e-44	43.3979		0.0504438	[0.046-0.055] unit decrease	Affymetrix [93095623] (imputed)	N
7	rs7599488	2	60718347	rs7599488	30643251	Association studies of up to 1.2 million individuals yield new insights into the genetic etiology of tobacco and alcohol use.	Smoking behaviour (cigarettes smoked per day)	up to 377,334 European ancestry individuals	NA	2p16.1	NR	BCL11A			ENSG00000119866	NA	NA	rs7599488-T	rs7599488	0	7599488	intron_variant	0	0.437	9e-09	8.04576		0.0141213	[0.0093-0.0189] unit increase	NR [~ 10000000] (imputed)	N
7	rs7599488	2	60718347	rs7599488	30643251	Association studies of up to 1.2 million individuals yield new insights into the genetic etiology of tobacco and alcohol use.	Cigarettes smoked per day (MTAG)	up to 403,928 European ancestry individuals	NA	2p16.1	NR	BCL11A			ENSG00000119866	NA	NA	rs7599488-T	rs7599488	0	7599488	intron_variant	0	0.437	2e-10	9.69897		0.013978	[0.0097-0.0183] unit increase	NR [9732723] (imputed)	N
7	rs7599488	2	60718347	rs7599488	32888494	The Polygenic and Monogenic Basis of Blood Traits and Diseases.	Mean spheric corpuscular volume	408,112 British individuals	NA	2p16.1	BCL11A	BCL11A			ENSG00000119866	NA	NA	rs7599488-T	rs7599488	0	7599488	intron_variant	0	0.427254	3e-39	38.5229		0.0328924	[0.028-0.038] unit decrease	Affymetrix [93095623] (imputed)	N
7	rs7599488	2	60723672	rs6729815	27863252	The Allelic Landscape of Human Blood Cell Trait Variation and Links to Common Complex Disease.	Mean corpuscular volume	172,433 European ancestry individuals	NA	2p16.1	BCL11A, AC009970.1	BCL11A			ENSG00000119866	NA	NA	rs6729815-C	rs6729815	0	6729815	intron_variant	0	0.5359	9e-30	29.0458		0.0399225	[0.033-0.047] unit decrease	Affymetrix [~ 2500000] (imputed)	N
7	rs7599488	2	60723672	rs6729815	27863252	The Allelic Landscape of Human Blood Cell Trait Variation and Links to Common Complex Disease.	Mean corpuscular hemoglobin	172,332 European ancestry individuals	NA	2p16.1	BCL11A, AC009970.1	BCL11A			ENSG00000119866	NA	NA	rs6729815-C	rs6729815	0	6729815	intron_variant	0	0.5358	5e-27	26.301		0.0380619	[0.031-0.045] unit decrease	Affymetrix [~ 2500000] (imputed)	N
7	rs7599488	2	60723672	rs6729815	32888494	The Polygenic and Monogenic Basis of Blood Traits and Diseases.	Mean reticulocyte volume	408,112 British individuals	NA	2p16.1	BCL11A, AC009970.1	BCL11A			ENSG00000119866	NA	NA	rs6729815-C	rs6729815	0	6729815	intron_variant	0	0.536422	5e-35	34.301		0.0283622	[0.024-0.033] unit decrease	Affymetrix [93095623] (imputed)	N
8	rs113851554	2	66750564	rs113851554	29029846	Identification of novel risk loci for restless legs syndrome in genome-wide association studies in individuals of European ancestry: a meta-analysis.	Restless legs syndrome	15,126 European ancestry cases, 95,725 European ancestry controls	30,770 European ancestry cases, 286,913 European ancestry controls	2p14	MEIS1	MEIS1			ENSG00000143995	NA	NA	rs113851554-T	rs113851554	0	113851554	intron_variant	0	0.07	2e-280	279.699		1.92	[1.85-1.99]	Affymetrix, Illumina [6864281] (imputed)	N
8	rs113851554	2	66750564	rs113851554	28604731	Genome-wide association analysis of insomnia complaints identifies risk genes and genetic overlap with psychiatric and metabolic traits.	Insomnia complaints	12,863 European ancestry male cases, 19,521 European ancestry female cases, 40,776 European ancestry male controls, 39,846 European ancestry female controls	1,983 Icelandic ancestry male cases, 1,791 Icelandic ancestry female cases, 2,064 Icelandic ancestry male controls, 1,727 Icelandic ancestry female controls	2p14	MEIS1	MEIS1			ENSG00000143995	NA	NA	rs113851554-T	rs113851554	0	113851554	intron_variant	0	0.056	4e-19	18.3979		8.94	z-score increase	Affymetrix [at least 12428592] (imputed)	N
8	rs113851554	2	66750564	rs113851554	28604731	Genome-wide association analysis of insomnia complaints identifies risk genes and genetic overlap with psychiatric and metabolic traits.	Insomnia complaints (continuous)	12,863 European ancestry male cases, 19,521 European ancestry female cases, 40,776 European ancestry male controls, 39,846 European ancestry female controls	NA	2p14	MEIS1	MEIS1			ENSG00000143995	NA	NA	rs113851554-	rs113851554	0	113851554	intron_variant	0	NR	6e-22	21.2218		0.087	[0.069-0.105] unit increase	Affymetrix [at least 12428592] (imputed)	N
8	rs113851554	2	66750564	rs113851554	28604731	Genome-wide association analysis of insomnia complaints identifies risk genes and genetic overlap with psychiatric and metabolic traits.	Insomnia complaints (dichotomous)	32,384 European ancestry cases, 27,128 European ancestry controls	NA	2p14	MEIS1	MEIS1			ENSG00000143995	NA	NA	rs113851554-?	rs113851554	0	113851554	intron_variant	0		2e-19	18.699		1.27	[1.21-1.34]	Affymetrix [at least 12428592] (imputed)	N
8	rs113851554	2	66750564	rs113851554	28604731	Genome-wide association analysis of insomnia complaints identifies risk genes and genetic overlap with psychiatric and metabolic traits.	Insomnia complaints	19,521 European ancestry female cases, 39,846 European ancestry female controls	1,983 Icelandic ancestry male cases, 1,791 Icelandic ancestry female cases, 2,064 Icelandic ancestry male controls, 1,727 Icelandic ancestry female controls	2p14	MEIS1	MEIS1			ENSG00000143995	NA	NA	rs113851554-T	rs113851554	0	113851554	intron_variant	0	0.056	7e-13	12.1549		7.19	z-score increase	Affymetrix [at least 12428592] (imputed)	N
8	rs113851554	2	66750564	rs113851554	27992416	Genome-wide association analyses of sleep disturbance traits identify new loci and highlight shared genetics with neuropsychiatric and metabolic traits.	Sleep traits (multi-trait analysis)	At least 112,586 European ancestry individuals	NA	2p14	MEIS1	MEIS1			ENSG00000143995	NA	NA	rs113851554-?	rs113851554	0	113851554	intron_variant	0	0.056	4e-16	15.3979		NA		Affymetrix [up to 73355677] (imputed)	N
8	rs113851554	2	66750564	rs113851554	27992416	Genome-wide association analyses of sleep disturbance traits identify new loci and highlight shared genetics with neuropsychiatric and metabolic traits.	Insomnia	up to 12,674 European ancestry male cases, up to 19,481 European ancestry female cases, up to 16,009 European ancestry male controls, up to 10,964 European ancestry female controls,	NA	2p14	MEIS1	MEIS1			ENSG00000143995	NA	NA	rs113851554-T	rs113851554	0	113851554	intron_variant	0	NR	9e-19	18.0458		1.26	[1.20–1.33]	Affymetrix [up to 73355677] (imputed)	N
8	rs113851554	2	66750564	rs113851554	32332799	Genome-wide association analysis of insomnia using data from Partners Biobank.	Insomnia	404,588 European ancestry individuals, 17,651 European, Hispanic and African ancestry individuals	NA	2p14	MEIS1	MEIS1			ENSG00000143995	NA	NA	rs113851554-T	rs113851554	0	113851554	intron_variant	0	0.05268	1e-21	21		NA		Illumina [5508534] (imputed)	N
8	rs113851554	2	66750564	rs113851554	33075057	Automated feature extraction from population wearable device data identified novel loci associated with sleep and circadian rhythms.	Sleep start time	90,515 individuals	NA	2p14	MEIS1	MEIS1			ENSG00000143995	NA	NA	rs113851554-T	rs113851554	0	113851554	intron_variant	0	NR	2e-09	8.69897		0.07	[0.046-0.094] unit increase	NR [11024754] (imputed)	N
8	rs113851554	2	66750564	rs113851554	33075057	Automated feature extraction from population wearable device data identified novel loci associated with sleep and circadian rhythms.	Sleep activity levels	90,515 individuals	NA	2p14	MEIS1	MEIS1			ENSG00000143995	NA	NA	rs113851554-G	rs113851554	0	113851554	intron_variant	0	NR	2e-17	16.699		0.091	[0.069-0.113] unit increase	NR [11024754] (imputed)	N
8	rs113851554	2	66750564	rs113851554	30804566	Biological and clinical insights from genetics of insomnia symptoms.	Insomnia symptoms (never/rarely vs. usually)	129,270 European ancestry cases, 108,357 European ancestry controls	17,140 European ancestry cases, 61,850 European ancestry controls	2p14	MEIS1	MEIS1			ENSG00000143995	NA	NA	rs113851554-T	rs113851554	0	113851554	intron_variant	0	0.057694	1e-43	43		1.14	[1.12-1.17]	Affymetrix [14661600] (imputed)	N
8	rs113851554	2	66750564	rs113851554	30804565	Genome-wide analysis of insomnia in 1,331,010 individuals identifies new risk loci and functional pathways.	Insomnia	651,923 European ancestry males, 679,087 European ancestry females	NA	2p14	NR	MEIS1			ENSG00000143995	NA	NA	rs113851554-T	rs113851554	0	113851554	intron_variant	0	0.0506	2e-51	50.699		1.229	[1.2-1.26]	Affymetrix, Illumina [NR] (imputed)	N
8	rs113851554	2	66750564	rs113851554	30804566	Biological and clinical insights from genetics of insomnia symptoms.	Insomnia symptoms (never/rarely vs. sometimes/usually)	345,022 European ancestry cases, 108,357 European ancestry controls	17,140 European ancestry cases, 61,850 European ancestry controls	2p14	MEIS1	MEIS1			ENSG00000143995	NA	NA	rs113851554-T	rs113851554	0	113851554	intron_variant	0	0.057694	1e-29	29		1.14	[1.12-1.17]	Affymetrix [14661600] (imputed)	N
8	rs113851554	2	66750564	rs113851554	30804565	Genome-wide analysis of insomnia in 1,331,010 individuals identifies new risk loci and functional pathways.	Insomnia	651,923 European ancestry males, 679,087 European ancestry females	NA	2p14	NA	MEIS1			ENSG00000143995	NA	NA	rs113851554-T	rs113851554	0	113851554	intron_variant	0	0.0557	2e-27	26.699	(Female)	1.193	[1.16-1.22]	Affymetrix, Illumina [NR] (imputed)	N
8	rs113851554	2	66750564	rs113851554	30804565	Genome-wide analysis of insomnia in 1,331,010 individuals identifies new risk loci and functional pathways.	Morningness	434,835 European ancestry individuals	NA	2p14		MEIS1			ENSG00000143995	NA	NA	rs113851554-T	rs113851554	0	113851554	intron_variant	0	0.05058	1e-08	8		0.028	[0.018-0.038] unit decrease	Affymetrix, Illumina [11597492] (imputed)	N
8	rs113851554	2	66750564	rs113851554	30531941	GWAS identifies 14 loci for device-measured physical activity and sleep duration.	Sleep duration	91,105 European ancestry individuals	NA	2p14	MEIS1	MEIS1			ENSG00000143995	NA	NA	rs113851554-G	rs113851554	0	113851554	intron_variant	0	0.943	3e-18	17.5229		0.09	[0.07-0.11] SD units increase	NR [9926106] (imputed)	N
8	rs113851554	2	66750564	rs113851554	30120083	Genome-Wide Association Study of Circadian Rhythmicity in 71,500 UK Biobank Participants and Polygenic Association with Mood Instability.	Relative amplitude of rest-activity cycles	77,440 European ancestry individuals	NA	2p14	MEIS1	MEIS1			ENSG00000143995	NA	NA	rs113851554-?	rs113851554	0	113851554	intron_variant	0	NR	6e-11	10.2218		0.0048	unit increase	Affymetrix [7969123] (imputed)	N
8	rs113851554	2	66750564	rs113851554	30696823	Genome-wide association analyses of chronotype in 697,828 individuals provides insights into circadian rhythms.	Morning person	252,287 European ancestry cases, 150,908 European ancestry controls	120,478 European ancestry cases, 127,622 European ancestry controls	2p14	MEIS1	MEIS1			ENSG00000143995	NA	NA	rs113851554-G	rs113851554	0	113851554	intron_variant	0	0.9433	2e-13	12.699		1.05664		Affymetrix [11880941] (imputed)	N
8	rs113851554	2	66750564	rs113851554	30696823	Genome-wide association analyses of chronotype in 697,828 individuals provides insights into circadian rhythms.	Chronotype	449,734 European ancestry individuals	248,098 European ancestry individuals	2p14	MEIS1	MEIS1			ENSG00000143995	NA	NA	rs113851554-G	rs113851554	0	113851554	intron_variant	0	0.9433	2e-13	12.699		1.05548		Affymetrix [11880941] (imputed)	N
8	rs113851554	2	66750564	rs113851554	33239738	Large genome-wide association study identifies three novel risk variants for restless legs syndrome.	Restless legs syndrome	10,257 European ancestry cases, 470,725 European ancestry controls	up to 15,126 European ancestry cases, up to 95,725 European ancestry controls	2p14	MEIS1	MEIS1			ENSG00000143995	NA	NA	rs113851554-T	rs113851554	0	113851554	intron_variant	0	0.07	3e-276	275.523		2.03	[1.99-2.07]	Affymetrix, Illumina [15838848] (imputed)	N
8	rs113851554	2	66785180	rs11679120	30804565	Genome-wide analysis of insomnia in 1,331,010 individuals identifies new risk loci and functional pathways.	Insomnia	651,923 European ancestry males, 679,087 European ancestry females	NA	2p14	NA	MEIS1			ENSG00000143995	NA	NA	rs11679120-A	rs11679120	0	11679120	intron_variant	0	0.04114	4e-27	26.3979	(Male)	1.302	[1.25-1.35]	Affymetrix, Illumina [NR] (imputed)	N
9	rs62158206	2	114081827	rs62158169	31530331	Genetic heterogeneity in self-reported depressive symptoms identified through genetic analyses of the PHQ-9.	Depressive symptom (sleep problems) (binary trait)	72,302 European ancestry cases, 76,450 European ancestry controls	NA	2q14.1	CBWD2, FOXD4L1, PAX8	PAX8 - IGKV1OR2-108	ENSG00000125618	ENSG00000231292		45329	82146	rs62158169-C	rs62158169	0	62158169	intergenic_variant	1	0.784	1e-10	10		0.015	[0.011-0.019] unit increase	NR [9413637] (imputed)	N
9	rs62158206	2	114082175	rs62158170	30804566	Biological and clinical insights from genetics of insomnia symptoms.	Insomnia symptoms (never/rarely vs. usually)	129,270 European ancestry cases, 108,357 European ancestry controls	17,140 European ancestry cases, 61,850 European ancestry controls	2q14.1	PAX8/LOC100130100	PAX8 - IGKV1OR2-108	ENSG00000125618	ENSG00000231292		45677	81798	rs62158170-A	rs62158170	0	62158170	TF_binding_site_variant	1	0.783643	8e-13	12.0969		1.05	[1.03-1.06]	Affymetrix [14661600] (imputed)	N
9	rs62158206	2	114082175	rs62158170	30804565	Genome-wide analysis of insomnia in 1,331,010 individuals identifies new risk loci and functional pathways.	Insomnia	651,923 European ancestry males, 679,087 European ancestry females	NA	2q14.1	NR	PAX8 - IGKV1OR2-108	ENSG00000125618	ENSG00000231292		45677	81798	rs62158170-A	rs62158170	0	62158170	TF_binding_site_variant	1	0.7856	1e-19	19		1.068	[1.05-1.08]	Affymetrix, Illumina [NR] (imputed)	N
9	rs62158206	2	114082175	rs62158170	30804566	Biological and clinical insights from genetics of insomnia symptoms.	Insomnia symptoms (never/rarely vs. sometimes/usually)	345,022 European ancestry cases, 108,357 European ancestry controls	17,140 European ancestry cases, 61,850 European ancestry controls	2q14.1	PAX8/LOC100130100	PAX8 - IGKV1OR2-108	ENSG00000125618	ENSG00000231292		45677	81798	rs62158170-A	rs62158170	0	62158170	TF_binding_site_variant	1	0.783643	1e-16	16		1.05	[1.03-1.06]	Affymetrix [14661600] (imputed)	N
9	rs62158206	2	114082175	rs62158170	30804565	Genome-wide analysis of insomnia in 1,331,010 individuals identifies new risk loci and functional pathways.	Insomnia	651,923 European ancestry males, 679,087 European ancestry females	NA	2q14.1	NA	PAX8 - IGKV1OR2-108	ENSG00000125618	ENSG00000231292		45677	81798	rs62158170-A	rs62158170	0	62158170	TF_binding_site_variant	1	0.7856	3e-13	12.5229	(Male)	1.091	[1.07-1.11]	Affymetrix, Illumina [NR] (imputed)	N
9	rs62158206	2	114082175	rs62158170	30531941	GWAS identifies 14 loci for device-measured physical activity and sleep duration.	Sleep duration	91,105 European ancestry individuals	NA	2q14.1	PAX8-AS1	PAX8 - IGKV1OR2-108	ENSG00000125618	ENSG00000231292		45677	81798	rs62158170-A	rs62158170	0	62158170	TF_binding_site_variant	1	0.783	6e-20	19.2218		0.051	[0.039-0.063] SD units decrease	NR [9926106] (imputed)	N
9	rs62158206	2	114082175	rs62158170	30224653	Genetic analysis of over 1 million people identifies 535 new loci associated with blood pressure traits.	Diastolic blood pressure	757,601 European ancestry individuals	NA	2q14.1	PAX8	PAX8 - IGKV1OR2-108	ENSG00000125618	ENSG00000231292		45677	81798	rs62158170-A	rs62158170	0	62158170	TF_binding_site_variant	1	0.7834	7e-15	14.1549		0.1645	[0.12-0.21] mmHg increase	Affymetrix, Illumina [~ 7100000] (imputed)	N
9	rs62158206	2	114083120	rs6737318	30846698	Genome-wide association study identifies genetic loci for self-reported habitual sleep duration supported by accelerometer-derived estimates.	Sleep duration (long sleep)	34,184 European ancestry cases, 305,742 European ancestry controls	47,180 adults, 10,554 children or adolescents	2q14.1	PAX8, LOC100130100	PAX8 - IGKV1OR2-108	ENSG00000125618	ENSG00000231292		46622	80853	rs6737318-G	rs6737318	0	6737318	non_coding_transcript_exon_variant	1	NR	3e-13	12.5229		1.079		Affymetrix [14661600] (imputed)	N
9	rs62158206	2	114084596	rs62158206	30804565	Genome-wide analysis of insomnia in 1,331,010 individuals identifies new risk loci and functional pathways.	Insomnia	651,923 European ancestry males, 679,087 European ancestry females	NA	2q14.1	NA	PAX8 - IGKV1OR2-108	ENSG00000125618	ENSG00000231292		48098	79377	rs62158206-T	rs62158206	0	62158206	intron_variant	1	0.7808	8e-09	8.09691	(Female)	1.053	[1.04-1.07]	Affymetrix, Illumina [NR] (imputed)	N
9	rs62158206	2	114084596	rs62158206	30804565	Genome-wide analysis of insomnia in 1,331,010 individuals identifies new risk loci and functional pathways.	Sleep duration	384,317 European ancestry individuals	NA	2q14.1		PAX8 - IGKV1OR2-108	ENSG00000125618	ENSG00000231292		48098	79377	rs62158206-C	rs62158206	0	62158206	intron_variant	1	0.2189	3e-43	42.5229		0.04093	[0.035-0.047] unit increase	Affymetrix, Illumina [10862567] (imputed)	N
9	rs62158206	2	114085785	rs7556815	30531941	GWAS identifies 14 loci for device-measured physical activity and sleep duration.	Sleep duration	91,105 European ancestry individuals	NA	2q14.1	PAX8-AS1	PAX8 - IGKV1OR2-108	ENSG00000125618	ENSG00000231292		49287	78188	rs7556815-G	rs7556815	0	7556815	intron_variant	1	0.778896	2e-18	17.699		0.048654	[0.038-0.06] SD units decrease	NR [9926106] (imputed)	N
9	rs62158206	2	114085785	rs7556815	30846698	Genome-wide association study identifies genetic loci for self-reported habitual sleep duration supported by accelerometer-derived estimates.	Sleep duration	446,118 European ancestry individuals	47,180 adults, 10,554 children or adolescents	2q14.1	NR	PAX8 - IGKV1OR2-108	ENSG00000125618	ENSG00000231292		49287	78188	rs7556815-A	rs7556815	0	7556815	intron_variant	1	NR	2e-54	53.699		2.352	unit increase	Affymetrix [14661600] (imputed)	N
9	rs62158206	2	114089551	rs2863957	30846698	Genome-wide association study identifies genetic loci for self-reported habitual sleep duration supported by accelerometer-derived estimates.	Sleep duration (short sleep)	106,192 European ancestry cases, 305,742 European ancestry controls	47,180 adults, 10,554 children or adolescents	2q14.1	PAX8, LOC100130100	PAX8 - IGKV1OR2-108	ENSG00000125618	ENSG00000231292		53053	74422	rs2863957-C	rs2863957	0	2863957	intron_variant	1	NR	3e-18	17.5229		1.056		NR [14661600] (imputed)	N
9	rs62158206	2	114090412	rs1823125	25469926	Novel loci associated with usual sleep duration: the CHARGE Consortium Genome-Wide Association Study.	Sleep duration	47,180 European ancestry individuals	4,771 African American individuals	2q14.1	PAX8, LOC101927400, CBWD2	PAX8 - IGKV1OR2-108	ENSG00000125618	ENSG00000231292		53914	73561	rs1823125-G	rs1823125	0	1823125	intron_variant	1	0.26	1e-10	10		3.14	[NR] unit increase	Affymetrix, Illumina [2033301]	N
10	rs11130227	3	49897830	rs2681780	31900758	Using Mendelian randomization to evaluate the causal relationship between serum C-reactive protein levels and age-related macular degeneration.	C-reactive protein levels	418,642 British ancestry individuals	NA	3p21.31	NR	CAMKV			ENSG00000164076	NA	NA	rs2681780-C	rs2681780	0	2681780	intron_variant	0	0.48661	2e-23	22.699		0.0200158	[0.016-0.024] unit decrease	NR [NR]	N
10	rs11130227	3	49898000	rs2777888	27798627	Genome-wide analysis identifies 12 loci influencing human reproductive behavior.	Age at first birth	189,656 European ancestry women, 48,408 European ancestry men		3p21.31	CAMKV, HYAL3, RBM6, RNF123, RBM5, MON1A, U73166.2, MST1R	CAMKV			ENSG00000164076	NA	NA	rs2777888-A	rs2777888	0	2777888	intron_variant	0	0.507	5e-15	14.301		0.106	NR unit increase	Illumina [2400000] (imputed)	N
10	rs11130227	3	49898000	rs2777888	27798627	Genome-wide analysis identifies 12 loci influencing human reproductive behavior.	Age at first birth	48,408 European ancestry men		3p21.31	CAMKV, HYAL3, RBM6, RNF123, RBM5, MON1A, U73166.2, MST1R	CAMKV			ENSG00000164076	NA	NA	rs2777888-A	rs2777888	0	2777888	intron_variant	0	0.507	2e-06	5.69897		0.155	NR unit increase	Illumina [2400000] (imputed)	N
10	rs11130227	3	49898000	rs2777888	27798627	Genome-wide analysis identifies 12 loci influencing human reproductive behavior.	Age at first birth	189,656 European ancestry women		3p21.31	CAMKV, HYAL3, RBM6, RNF123, RBM5, MON1A, U73166.2, MST1R	CAMKV			ENSG00000164076	NA	NA	rs2777888-A	rs2777888	0	2777888	intron_variant	0	0.507	6e-10	9.22185		0.095	NR unit increase	Illumina [2400000] (imputed)	N
10	rs11130227	3	49899795	rs3796386	32317632	Genome-wide association studies and Mendelian randomization analyses for leisure sedentary behaviours.	Leisure sedentary behaviour (television watching)	408,815 European ancestry individuals	NA	3p21.31	NR	CAMKV			ENSG00000164076	NA	NA	rs3796386-?	rs3796386	0	3796386	synonymous_variant	0		3e-33	32.5229		0.0261712	[0.022-0.03] unit decrease	Affymetrix [19400418] (imputed)	N
10	rs11130227	3	49907111	rs6446187	29326435	A combined analysis of genetically correlated traits identifies 187 loci and a role for neurogenesis and myelination in intelligence.	Intelligence (MTAG)	120,934 British ancestry individuals, 127,548 individuals	NA	3p21.31	CAMKV	CAMKV			ENSG00000164076	NA	NA	rs6446187-A	rs6446187	0	6446187	intron_variant	0	NR	6e-29	28.2218		0.034259	[0.028-0.04] unit decrease	Affymetrix [NR]	N
10	rs11130227	3	49908023	rs952594	31844048	Genome-wide analysis identifies molecular systems and 149 genetic loci associated with income.	Household income (MTAG)	505,541 British and unknown ancestry individuals	NA	3p21.31	CAMKV	CAMKV - ACTL11P	ENSG00000164076	ENSG00000234667		655	2757	rs952594-A	rs952594	0	952594	intergenic_variant	1	0.4367	1e-31	31		0.0239674	[0.02-0.028] unit decrease	Affymetrix [up to 18485882] (imputed)	N
10	rs11130227	3	49911155	rs55692411	29326435	A combined analysis of genetically correlated traits identifies 187 loci and a role for neurogenesis and myelination in intelligence.	Intelligence (MTAG)	120,934 British ancestry individuals, 127,548 individuals	NA	3p21.31	ACTBP13	ACTL11P			ENSG00000234667	NA	NA	rs55692411-A	rs55692411	0	55692411	non_coding_transcript_exon_variant	0	NR	6e-26	25.2218		0.0327373	[0.027-0.039] unit decrease	Affymetrix [NR]	N
10	rs11130227	3	49914397	rs11712056	29970889	Elucidating the genetic basis of social interaction and isolation.	Regular attendance at a gym or sports club	135,060 European ancestry cases, 317,242 European ancestry controls	NA	3p21.31	BSN, APEH, MST1, RNF123, AMIGO3, GMPPB, IP6K1, CDHR4, FAM212A, UBA7, MIR5193, TRAIP, CAMKV, MST1R, MON1A, RBM6, RBM5, LUST, SEMA3F	ACTL11P			ENSG00000234667	NA	NA	rs11712056-T	rs11712056	0	11712056	non_coding_transcript_exon_variant	0	0.556397	6e-10	9.22185		0.00595134	[0.0041-0.0078] unit increase	NR [NR] (imputed)	N
10	rs11130227	3	49914397	rs11712056	27225129	Genome-wide association study identifies 74 loci associated with educational attainment.	Educational attainment (college completion)	280,007 European ancestry individuals	NA	3p21.31	NR	ACTL11P			ENSG00000234667	NA	NA	rs11712056-T	rs11712056	0	11712056	non_coding_transcript_exon_variant	0	0.5717	2e-16	15.699		1.05001	[NR]	Affymetrix, Illumina, Perlegen [~ 9300000] (imputed)	N
10	rs11130227	3	49914397	rs11712056	30038396	Gene discovery and polygenic prediction from a genome-wide association study of educational attainment in 1.1 million individuals.	Educational attainment (years of education)	up to 1,131,881 European ancestry individuals	NA	3p21.31		ACTL11P			ENSG00000234667	NA	NA	rs11712056-T	rs11712056	0	11712056	non_coding_transcript_exon_variant	0	0.5638	2e-26	25.699	(conditional-joint)	0.0169	[0.014-0.02] unit increase	Affymetrix, Illumina [10000000] (imputed)	N
10	rs11130227	3	49914397	rs11712056	30595370	Leveraging Polygenic Functional Enrichment to Improve GWAS Power.	Morning person	approximately 410,000 European ancestry individuals	NA	3p21.31		ACTL11P			ENSG00000234667	NA	NA	rs11712056-?	rs11712056	0	11712056	non_coding_transcript_exon_variant	0	NR	7e-12	11.1549		NA		NR [~ 8900000] (imputed)	N
10	rs11130227	3	49915506	rs9862795	30239722	Meta-analysis of genome-wide association studies for body fat distribution in 694,649 individuals of European ancestry.	Body mass index	806,834 European ancestry individuals	NA	3p21.31	NA	ACTL11P - MST1R	ENSG00000234667	ENSG00000164078		768	8929	rs9862795-A	rs9862795	0	9862795	regulatory_region_variant	1	0.4762	4e-44	43.3979		0.0264	[0.023-0.03] unit decrease	NR [~ 27400000] (imputed)	N
10	rs11130227	3	49915506	rs9862795	30239722	Meta-analysis of genome-wide association studies for body fat distribution in 694,649 individuals of European ancestry.	Body mass index	434,794 European ancestry female individuals	NA	3p21.31	NA	ACTL11P - MST1R	ENSG00000234667	ENSG00000164078		768	8929	rs9862795-A	rs9862795	0	9862795	regulatory_region_variant	1	0.4762	4e-44	43.3979		0.0264	[0.023-0.03] unit decrease	NR [~ 27400000] (imputed)	N
10	rs11130227	3	49916044	rs9838987	34211149	Identification of 371 genetic variants for age at first sex and birth linked to externalising behaviour.	Age at first birth	542,901 European ancestry individuals	NA	3p21.31	CAMKV	ACTL11P - MST1R	ENSG00000234667	ENSG00000164078		1306	8391	rs9838987-A	rs9838987	0	9838987	intergenic_variant	1	0.5039	6e-33	32.2218		0.1175	[0.098-0.137] unit increase	NR [9744772] (imputed)	N
10	rs11130227	3	49920571	rs9843653	30593698	Genomics of body fat percentage may contribute to sex bias in anorexia nervosa.	Fat-free mass	70,700 European ancestry female individuals, 85,261 European ancestry male individuals	NA	3p21.31	NR	ACTL11P - MST1R	ENSG00000234667	ENSG00000164078		5833	3864	rs9843653-?	rs9843653	0	9843653	intergenic_variant	1	NR	1e-06	6	(male)	0.17044	[0.1-0.24] unit increase	Affymetrix [7794483] (imputed)	N
10	rs11130227	3	49920571	rs9843653	30593698	Genomics of body fat percentage may contribute to sex bias in anorexia nervosa.	Fat-free mass	70,700 European ancestry female individuals, 85,261 European ancestry male individuals	NA	3p21.31	NR	ACTL11P - MST1R	ENSG00000234667	ENSG00000164078		5833	3864	rs9843653-?	rs9843653	0	9843653	intergenic_variant	1	NR	1e-09	9		0.13387	[0.091-0.177] unit increase	Affymetrix [7794483] (imputed)	N
10	rs11130227	3	49920571	rs9843653	30595370	Leveraging Polygenic Functional Enrichment to Improve GWAS Power.	Body mass index	approximately 458,000 European ancestry individuals	NA	3p21.31		ACTL11P - MST1R	ENSG00000234667	ENSG00000164078		5833	3864	rs9843653-?	rs9843653	0	9843653	intergenic_variant	1	NR	3e-47	46.5229		NA		NR [~ 8900000] (imputed)	N
10	rs11130227	3	49920571	rs9843653	32376654	Use of genetic variation to separate the effects of early and later life adiposity on disease risk: mendelian randomisation study.	Adult body size	453,169 European ancestry individuals		3p21.31	MST1R	ACTL11P - MST1R	ENSG00000234667	ENSG00000164078		5833	3864	rs9843653-T	rs9843653	0	9843653	intergenic_variant	1	0.488186	2e-37	36.699		0.0175503	[0.015-0.02] unit decrease	Affymetrix [12370749]	N
10	rs11130227	3	49924424	rs11713193	31484785	A Prospective Analysis of Genetic Variants Associated with Human Lifespan.	Parental longevity (mother's age at death or mother's attained age)	up to 699,000 individuals	NA	3p21.31	NR	ACTL11P - MST1R	ENSG00000234667	ENSG00000164078		9686	11	rs11713193-A	rs11713193	0	11713193	intergenic_variant	1		2e-07	6.69897		NA		Illumina [458525]	N
10	rs11130227	3	49931343	rs9815930	33563987	Genetic predictors of participation in optional components of UK Biobank.	Participation in an health questionnaire (not invited vs invited)	336,633 European ancestry cases, 114,464 European ancestry controls	NA	3p21.31	NR	MST1R			ENSG00000164078	NA	NA	rs9815930-A	rs9815930	0	9815930	intron_variant	0	0.480513	4e-10	9.39794		0.994	[0.993, 0.996]	Affymetrix [39302896] (imputed)	N
10	rs11130227	3	49936102	rs2230590	29273807	Protein-altering variants associated with body mass index implicate pathways that control energy intake and expenditure in obesity.	Body mass index	up to 449,889 European ancestry individuals, up to 29,398 South Asian ancestry individuals, up to 27,610 African American individuals, up to 8,839 East Asian individuals, up to 10,772 Hispanic ancestry individuals	up to 196,766 European ancestry individuals	3p21.31	MST1R, MON1A, SEMA3F, HYAL3	MST1R			ENSG00000164078	NA	NA	rs2230590-C	rs2230590	0	2230590	missense_variant	0	0.4916	9e-26	25.0458		0.019	[0.015-0.023] unit increase	Illumina [246328]	N
10	rs11130227	3	49941436	rs2280406	31844048	Genome-wide analysis identifies molecular systems and 149 genetic loci associated with income.	Household income	286,301 British ancestry individuals	NA	3p21.31	CTD-2330K9.3	MST1R - MON1A	ENSG00000164078	ENSG00000164077		130	3157	rs2280406-A	rs2280406	0	2280406	non_coding_transcript_exon_variant	1	NR	3e-10	9.52288		0.01274	[0.0088-0.0167] unit decrease	Affymetrix [18485882] (imputed)	N
10	rs11130227	3	49941436	rs2280406	33128006	Genome-wide association study of self-reported walking pace suggests beneficial effects of brisk walking on health and survival.	Walking pace	450,967 European ancestry individuals	NA	3p21.31	MST1R	MST1R - MON1A	ENSG00000164078	ENSG00000164077		130	3157	rs2280406-G	rs2280406	0	2280406	non_coding_transcript_exon_variant	1	NR	6e-16	15.2218		0.0101301	[0.0077-0.0126] unit increase	Affymetrix [10061374] (imputed)	N
10	rs11130227	3	49949834	rs7634084	32231278	Meta-analysis of 542,934 subjects of European ancestry identifies new genes and mechanisms predisposing to refractive error and myopia.	Refractive error	542,934 European ancestry individuals	NA	3p21.31	LRRC2, TDGF1, PTH1R, CCDC12, NBEAL2, SETD2, KIF9, KLHL18, PTPN23, SCAP, ELP6, PFKFB4, CELSR3, IP6K2, ARIH2, QRICH1, USP4, RHOA, NICN1, DAG1, BSN, MST1, RNF123, IP6K1, CDHR4, UBA7, FAM212A, TRAIP, CAMKV, MST1R, MON1A, RBM6, RBM5, SEMA3F	MON1A			ENSG00000164077	NA	NA	rs7634084-?	rs7634084	0	7634084	non_coding_transcript_exon_variant	0		4e-14	13.3979		NA		Affymetrix, Illumina [NR] (imputed)	N
10	rs11130227	3	49960388	rs62262093	31501611	Contribution of genetics to visceral adiposity and its relation to cardiovascular and metabolic disease.	Predicted visceral adipose tissue	325,153 British ancestry individuals	NA	3p21.31	NR	MON1A			ENSG00000164077	NA	NA	rs62262093-T	rs62262093	0	62262093	intron_variant	0	0.4824	1e-33	33		0.0299257	[0.025-0.035] unit decrease	Affymetrix [10549349] (imputed)	N
10	rs11130227	3	49971514	rs7613875	31527586	Gastroesophageal reflux GWAS identifies risk loci that also associate with subsequent severe esophageal diseases.	Gastroesophageal reflux disease	80,265 European and unknown ancestry cases, 305,011 European and unknown ancestry controls	NA	3p21.31	RBM6, MON1A	MON1A - RBM6	ENSG00000164077	ENSG00000004534		3908	5926	rs7613875-A	rs7613875	0	7613875	intergenic_variant	1	NR	3e-08	7.52288		1.03169	[1.02-1.04]	Affymetrix, Illumina [up to 7600000] (imputed)	N
10	rs11130227	3	49971514	rs7613875	28892062	Genome-wide association study identifies 112 new loci for body mass index in the Japanese population.	Body mass index	up to 72,390 Japanese ancestry women, up to 85,894 Japanese ancestry men	up to 10,048 Japanese ancestry women, up to 5,098 Japanese ancestry men, up to 181,999 European ancestry women, up to 140,155 European ancestry controls	3p21.31	MON1A, RBM6	MON1A - RBM6	ENSG00000164077	ENSG00000004534		3908	5926	rs7613875-A	rs7613875	0	7613875	intergenic_variant	1	0.52	4e-09	8.39794		0.016	[0.01-0.022] unit increase	Illumina [6108953] (imputed)	N
10	rs11130227	3	49971514	rs7613875	25673413	Genetic studies of body mass index yield new insights for obesity biology.	Body mass index	up to 104,666 European ancestry male individuals, up to 132,115 European ancestry female individuals, 370 African American male individuals, 517 African American female individuals, 512 Hispanic male individuals, 764 Hispanic female individuals	up to 48,274 European ancestry male individuals, up to 39,864 European ancestry female individuals, 2,441 African American or Afro-Caribbean male individuals, 6,314 African American or Afro-Caribbean female individuals, 919 Filipino male individuals, 828 Filipino female individuals, 205 Seychellois male individuals, 287 Seychellois female individuals, 2,964 South Asian ancestry male individuals, 658 South Asian ancestry female individuals	3p21.31	MON1A	MON1A - RBM6	ENSG00000164077	ENSG00000004534		3908	5926	rs7613875-A	rs7613875	0	7613875	intergenic_variant	1	0.53	1e-06	6	(EA, men)	0.021	[0.012-0.029] kg/m2 increase	Affymetrix, Illumina [2550021]	N
10	rs11130227	3	49971514	rs7613875	26426971	The Influence of Age and Sex on Genetic Associations with Adult Body Size and Shape: A Large-Scale Genome-Wide Interaction Study.	Body mass index	up to 309,889 European ancestry individuals	NA	3p21.31	DAG1, BSN, IP6K1, RAIP, RBM6, SEMA3F, C3orf45, BSN-AS2, APEH, CDHR4, MST1R, RBM5, GNAT1, IFRD2, MST1, FAM212A, LUST, SLC38A3, HYAL2, RNF123, UBA7, GNAI2, NPRL2	MON1A - RBM6	ENSG00000164077	ENSG00000004534		3908	5926	rs7613875-A	rs7613875	0	7613875	intergenic_variant	1	0.528961	1e-08	8		0.0158819	unit increase	Affymetrix, Illumina, Perlegen [up to 2800000] (imputed)	N
10	rs11130227	3	49971514	rs7613875	25673413	Genetic studies of body mass index yield new insights for obesity biology.	Body mass index	up to 104,666 European ancestry male individuals, up to 132,115 European ancestry female individuals, 370 African American male individuals, 517 African American female individuals, 512 Hispanic male individuals, 764 Hispanic female individuals	up to 48,274 European ancestry male individuals, up to 39,864 European ancestry female individuals, 2,441 African American or Afro-Caribbean male individuals, 6,314 African American or Afro-Caribbean female individuals, 919 Filipino male individuals, 828 Filipino female individuals, 205 Seychellois male individuals, 287 Seychellois female individuals, 2,964 South Asian ancestry male individuals, 658 South Asian ancestry female individuals	3p21.31	MON1A	MON1A - RBM6	ENSG00000164077	ENSG00000004534		3908	5926	rs7613875-A	rs7613875	0	7613875	intergenic_variant	1	0.53	7e-07	6.1549	(EA)	0.016	[0.0095-0.0221] kg/m2 increase	Affymetrix, Illumina [2550021]	N
10	rs11130227	3	49971514	rs7613875	25673413	Genetic studies of body mass index yield new insights for obesity biology.	Body mass index	up to 104,666 European ancestry male individuals, up to 132,115 European ancestry female individuals, 370 African American male individuals, 517 African American female individuals, 512 Hispanic male individuals, 764 Hispanic female individuals	up to 48,274 European ancestry male individuals, up to 39,864 European ancestry female individuals, 2,441 African American or Afro-Caribbean male individuals, 6,314 African American or Afro-Caribbean female individuals, 919 Filipino male individuals, 828 Filipino female individuals, 205 Seychellois male individuals, 287 Seychellois female individuals, 2,964 South Asian ancestry male individuals, 658 South Asian ancestry female individuals	3p21.31	MON1A	MON1A - RBM6	ENSG00000164077	ENSG00000004534		3908	5926	rs7613875-A	rs7613875	0	7613875	intergenic_variant	1	0.531	5e-07	6.30103		0.016	[0.0095-0.0217] kg/m2 increase	Affymetrix, Illumina [2550021]	N
10	rs11130227	3	49971514	rs7613875	30108127	A Large Multi-ethnic Genome-Wide Association Study of Adult Body Mass Index Identifies Novel Loci.	Body mass index	315,347 European ancestry individuals, 8,322 Hispanic/Latino individuals, 7,290 East Asian ancestry individuals, 3,069 African American individuals, 459 South Asian ancestry individuals	431,743 European ancestry individuals, 9,275 South Asian ancestry individuals, 8,261 African British individuals, 1,822 East Asian ancestry individuals, 7,620 individuals	3p21.31	NR	MON1A - RBM6	ENSG00000164077	ENSG00000004534		3908	5926	rs7613875-C	rs7613875	0	7613875	intergenic_variant	1	NR	7e-14	13.1549		0.02	[NR] unit decrease	Affymetrix [at least 28613428] (imputed)	N
10	rs11130227	3	49993191	rs11130226	29844566	Study of 300,486 individuals identifies 148 independent genetic loci influencing general cognitive function.	General cognitive ability	up to 300,486 European ancestry individuals	NA	3p21.31	RBM6	RBM6			ENSG00000004534	NA	NA	rs11130226-T	rs11130226	0	11130226	intron_variant	0	NR	3e-13	12.5229		7.287	z-score increase	Affymetrix, Illumina [at least 2500000] (imputed)	N
10	rs11130227	3	49995518	rs6792892	32541925	Discovery of 318 new risk loci for type 2 diabetes and related vascular outcomes among 1.4 million participants in a multi-ancestry meta-analysis.	Type 2 diabetes	148,726 European ancestry cases, 24,646 African American cases, 8,616 Hispanic cases, 46,511 Asian ancestry cases, 965,732 European ancestry controls, 31,446 African American controls, 11,829 Hispanic controls, 169,776 Asian ancestry controls	NA	3p21.31	NR	RBM6			ENSG00000004534	NA	NA	rs6792892-C	rs6792892	0	6792892	intron_variant	0	0.4822	1e-14	14		0.0306	[0.023-0.038] unit increase	Affymetrix, Illumina [at least 945603] (imputed)	N
10	rs11130227	3	50022049	rs62262139	30664745	Identification of new therapeutic targets for osteoarthritis through genome-wide analyses of UK Biobank data.	Osteoarthritis	77,052 European ancestry cases, 378,169 European ancestry controls	NA	3p21.31	NR	RBM6			ENSG00000004534	NA	NA	rs62262139-A	rs62262139	0	62262139	intron_variant	0	0.54	9e-11	10.0458		1.04	[1.03-1.05]	Affymetrix, Illumina [up to 17000000] (imputed)	N
10	rs11130227	3	50022054	rs62262140	32888494	The Polygenic and Monogenic Basis of Blood Traits and Diseases.	Mean corpuscular hemoglobin	408,112 British individuals	NA	3p21.31	RBM6	RBM6			ENSG00000004534	NA	NA	rs62262140-A	rs62262140	0	62262140	intron_variant	0	0.538083	5e-13	12.301		0.0162435	[0.012-0.021] unit increase	Affymetrix [93095623] (imputed)	N
10	rs11130227	3	50022054	rs62262140	32888494	The Polygenic and Monogenic Basis of Blood Traits and Diseases.	Mean corpuscular volume	408,112 British individuals	NA	3p21.31	RBM6	RBM6			ENSG00000004534	NA	NA	rs62262140-A	rs62262140	0	62262140	intron_variant	0	0.538109	1e-13	13		0.0175369	[0.013-0.022] unit increase	Affymetrix [93095623] (imputed)	N
10	rs11130227	3	50024038	rs111439884	30275531	Genetics of blood lipids among ~300,000 multi-ethnic participants of the Million Veteran Program.	HDL cholesterol	215,551 European ancestry individuals, 57,332 African American individuals, 24,743 Hispanic individuals	Up to 319,677 individuals	3p21.31	RBM6	RBM6			ENSG00000004534	NA	NA	rs111439884-A	rs111439884	0	111439884	intron_variant	0	0.5043	3e-16	15.5229		0.0221	[0.017-0.027] mg dl-1 increase	Affymetrix [up to 31400000] (imputed)	N
10	rs11130227	3	50040194	rs4688756	31374203	Pleiotropic Meta-Analysis of Cognition, Education, and Schizophrenia Differentiates Roles of Early Neurodevelopmental and Adult Synaptic Pathways.	Cognitive ability, years of educational attainment or schizophrenia (pleiotropy)	328,917 individuals with educational attainment measurements, 107,207 individuals with cognitive ability measurements, 77,096 European ancestry schizophrenia cases, 43,456 European ancestry controls	NA	3p21.31	RBM6	RBM6			ENSG00000004534	NA	NA	rs4688756-?	rs4688756	0	4688756	intron_variant	0	NR	2e-17	16.699		0.0171518	[0.013-0.021] unit decrease	NR [7306098]	N
10	rs11130227	3	50041313	rs6765484	32203549	Evaluating the relationship between circulating lipoprotein lipids and apolipoproteins with risk of coronary heart disease: A multivariable Mendelian randomisation analysis.	HDL cholesterol levels	403,943 European ancestry individuals	NA	3p21.31	RBM6	RBM6			ENSG00000004534	NA	NA	rs6765484-C	rs6765484	0	6765484	intron_variant	0	0.527174	7e-32	31.1549		0.0224418	[0.019-0.026] unit decrease	Affymetrix [NR] (imputed)	N
10	rs11130227	3	50041313	rs6765484	32203549	Evaluating the relationship between circulating lipoprotein lipids and apolipoproteins with risk of coronary heart disease: A multivariable Mendelian randomisation analysis.	Apolipoprotein A1 levels	393,193 European ancestry individuals	NA	3p21.31	RBM6	RBM6			ENSG00000004534	NA	NA	rs6765484-C	rs6765484	0	6765484	intron_variant	0	0.527299	4e-25	24.3979		0.0203492	[0.016-0.024] unit decrease	Affymetrix [NR] (imputed)	N
10	rs11130227	3	50093209	rs6762477	25231870	Parent-of-origin-specific allelic associations among 106 genomic loci for age at menarche.	Menarche (age at onset)	Up to 182,413 European ancestry females	NA	3p21.31	WDR6, UBA7	RBM6			ENSG00000004534	NA	NA	rs6762477-G	rs6762477	0	6762477	intron_variant	0	0.44	8e-12	11.0969		0.04	[0.028-0.052] unit increase	Affymetrix, Illumina [2441815] (imputed)	N
10	rs11130227	3	50093209	rs6762477	21102462	Thirty new loci for age at menarche identified by a meta-analysis of genome-wide association studies.	Menarche (age at onset)	86,142 European ancestry female individuals, 557 Old Order Amish (founder/genetic isolate) female individuals, 1,103 Erasmus Rucphen (founder/genetic isolate) female individuals	Up to 12,813 European ancestry female individuals, 910 Val Borbera (founder/genetic isolate) female individuals, 348 Orcadian (founder/genetic isolate) female individuals, 338 Friuli Venezia Giulia (founder/genetic isolate) female individuals, 322 Carlantino (founder/genetic/isolate) female individuals	3p21.31	RBM6	RBM6			ENSG00000004534	NA	NA	rs6762477-G	rs6762477	0	6762477	intron_variant	0	0.44	2e-08	7.69897		2.5	[1.72-3.28] week increase	Affymetrix, Illumina [~ 2500000] (imputed)	N
10	rs11130227	3	50117312	rs2624816	29326435	A combined analysis of genetically correlated traits identifies 187 loci and a role for neurogenesis and myelination in intelligence.	Intelligence (MTAG)	120,934 British ancestry individuals, 127,548 individuals	NA	3p21.31	RBM6	RBM6			ENSG00000004534	NA	NA	rs2624816-T	rs2624816	0	2624816	intron_variant	0	NR	1e-25	25		0.0321458	[0.026-0.038] unit decrease	Affymetrix [NR]	N
10	rs11130227	3	50129399	rs2013208	30698716	Multi-Ancestry Genome-Wide Association Study of Lipid Levels Incorporating Gene-Alcohol Interactions.	HDL cholesterol levels x alcohol consumption (drinkers vs non-drinkers) interaction (2df)	56,505 European ancestry current drinkers, 9,870 African American current drinkers, 2,491 Asian ancestry current drinkers, 2,528 Hispanic current drinkers, 33,388 European ancestry non-drinkers, 11,119 African American non-drinkers, 9,959 Asian ancestry non-drinkers, 1,466 Hispanic non-drinkers	107,548 European ancestry current drinkers, 2,028 African American or Afro-Caribbean current drinkers, 41,240 Asian ancestry current drinkers, 6,622 Hispanic individuals, 1,984 Brazilian ancestry individuals, 29,438 European ancestry non-drinkers, 2,447 African American or Afro-Caribbean non-drinkers, 67,191 Asian ancestry non-drinkers, 7,092 Hispanic non-drinkers, 1,668 Brazilian ancestry non-drinkers	3p21.31	RBM5	RBM6, RBM5			ENSG00000004534, ENSG00000003756	NA	NA	rs2013208-T	rs2013208	0	2013208	intron_variant	0	NR	4e-12	11.3979	(EA)	NA		Affymetrix, Illumina [NR] (imputed)	N
10	rs11130227	3	50129399	rs2013208	30698716	Multi-Ancestry Genome-Wide Association Study of Lipid Levels Incorporating Gene-Alcohol Interactions.	HDL cholesterol levels	89,893 European ancestry individuals, 20,989 African American individuals, 12,450 Asian ancestry individuals, 3,994 HIspanic individuals	136,986 European ancestry individuals, 4,475 African American or Afro-Caribbean individuals, 108,431 Asian ancestry individuals, 13,714 Hispanic individuals, 3,652 Brazilian ancestry individuals	3p21.31	RBM5	RBM6, RBM5			ENSG00000004534, ENSG00000003756	NA	NA	rs2013208-T	rs2013208	0	2013208	intron_variant	0	NR	3e-09	8.52288		0.006516	NR unit increase	Affymetrix, Illumina [NR] (imputed)	N
10	rs11130227	3	50129399	rs2013208	30698716	Multi-Ancestry Genome-Wide Association Study of Lipid Levels Incorporating Gene-Alcohol Interactions.	HDL cholesterol levels in current drinkers	56,505 European ancestry individuals, 9,870 African American individuals, 2,491 Asian ancestry individuals, 2,528 Hispanic individuals	107,548 European ancestry individuals, 2,028 African American or Afro-Caribbean individuals, 41,240 Asian ancestry individuals, 6,622 Hispanic individuals, 1,984 Brazilian ancestry individuals	3p21.31	RBM5	RBM6, RBM5			ENSG00000004534, ENSG00000003756	NA	NA	rs2013208-T	rs2013208	0	2013208	intron_variant	0	NR	5e-10	9.30103		0.005	NR unit increase	Affymetrix, Illumina [NR] (imputed)	N
10	rs11130227	3	50129399	rs2013208	30698716	Multi-Ancestry Genome-Wide Association Study of Lipid Levels Incorporating Gene-Alcohol Interactions.	HDL cholesterol levels x alcohol consumption (drinkers vs non-drinkers) interaction (2df)	56,505 European ancestry current drinkers, 9,870 African American current drinkers, 2,491 Asian ancestry current drinkers, 2,528 Hispanic current drinkers, 33,388 European ancestry non-drinkers, 11,119 African American non-drinkers, 9,959 Asian ancestry non-drinkers, 1,466 Hispanic non-drinkers	107,548 European ancestry current drinkers, 2,028 African American or Afro-Caribbean current drinkers, 41,240 Asian ancestry current drinkers, 6,622 Hispanic individuals, 1,984 Brazilian ancestry individuals, 29,438 European ancestry non-drinkers, 2,447 African American or Afro-Caribbean non-drinkers, 67,191 Asian ancestry non-drinkers, 7,092 Hispanic non-drinkers, 1,668 Brazilian ancestry non-drinkers	3p21.31	RBM5	RBM6, RBM5			ENSG00000004534, ENSG00000003756	NA	NA	rs2013208-T	rs2013208	0	2013208	intron_variant	0	NR	5e-17	16.301		NA		Affymetrix, Illumina [NR] (imputed)	N
10	rs11130227	3	50129399	rs2013208	30698716	Multi-Ancestry Genome-Wide Association Study of Lipid Levels Incorporating Gene-Alcohol Interactions.	HDL cholesterol levels x alcohol consumption (regular vs non-regular drinkers) interaction (2df)	44,831 European ancestry regular drinkers, 3,976 African American regular drinkers, 1,288 Asian ancestry regular drinkers, 827 Hispanic regular drinkers, 11,674 European ancestry non-regular drinkers, 5,894 African American non-regular drinkers, 1,203 Asian ancestry non-regular drinkers, 1,701 Hispanic non-regular drinkers	71,281 European ancestry regular drinkers, 711 African American or Afro-Caribbean regular drinkers, 35,088 Asian ancestry regular drinkers, 3,742 Hispanic regular drinkers, 36,267 European ancestry non-regular drinkers, 1,317 African American or Afro-Caribbean non-regular drinkers, 6,152 Asian ancestry non-regular drinkers, 2,880 Hispanic non-regular drinkers	3p21.31	RBM5	RBM6, RBM5			ENSG00000004534, ENSG00000003756	NA	NA	rs2013208-T	rs2013208	0	2013208	intron_variant	0	NR	3e-13	12.5229	(EA)	NA		Affymetrix, Illumina [NR] (imputed)	N
10	rs11130227	3	50129399	rs2013208	30698716	Multi-Ancestry Genome-Wide Association Study of Lipid Levels Incorporating Gene-Alcohol Interactions.	HDL cholesterol levels x alcohol consumption (regular vs non-regular drinkers) interaction (2df)	44,831 European ancestry regular drinkers, 3,976 African American regular drinkers, 1,288 Asian ancestry regular drinkers, 827 Hispanic regular drinkers, 11,674 European ancestry non-regular drinkers, 5,894 African American non-regular drinkers, 1,203 Asian ancestry non-regular drinkers, 1,701 Hispanic non-regular drinkers	71,281 European ancestry regular drinkers, 711 African American or Afro-Caribbean regular drinkers, 35,088 Asian ancestry regular drinkers, 3,742 Hispanic regular drinkers, 36,267 European ancestry non-regular drinkers, 1,317 African American or Afro-Caribbean non-regular drinkers, 6,152 Asian ancestry non-regular drinkers, 2,880 Hispanic non-regular drinkers	3p21.31	RBM5	RBM6, RBM5			ENSG00000004534, ENSG00000003756	NA	NA	rs2013208-T	rs2013208	0	2013208	intron_variant	0	NR	3e-17	16.5229		NA		Affymetrix, Illumina [NR] (imputed)	N
10	rs11130227	3	50129399	rs2013208	24097068	Discovery and refinement of loci associated with lipid levels.	HDL cholesterol	94,595 European ancestry individuals	93,982 European ancestry individuals	3p21.31	RBM5	RBM6, RBM5			ENSG00000004534, ENSG00000003756	NA	NA	rs2013208-T	rs2013208	0	2013208	intron_variant	0	0.5	9e-12	11.0458		0.025	[NR] unit increase	NR [NR] (imputed)	N
10	rs11130227	3	50129399	rs2013208	28334899	Association analyses of East Asian individuals and trans-ancestry analyses with European individuals reveal new loci associated with cholesterol and triglyceride levels.	HDL cholesterol levels	34,930 East Asian ancestry individuals, 187,167 European ancestry individuals	8,741 Chinese ancestry individuals	3p21.31	RBM5	RBM6, RBM5			ENSG00000004534, ENSG00000003756	NA	NA	rs2013208-T	rs2013208	0	2013208	intron_variant	0	0.505	1e-12	12	(Trans-ethnic initial)	0.0254	[0.018-0.032] unit increase (EA Beta values)	Affymetrix, Illumina [~ 1900000] (imputed)	N
10	rs11130227	3	50129399	rs2013208	30670697	Multi-ancestry study of blood lipid levels identifies four loci interacting with physical activity.	HDL cholesterol x physical activity interaction (2df test)	7,395 African American inactive individuals, 13,092 African American active individuals, 2,753 Asian ancestry inactive individuals, 3,650 Asian ancestry active individuals, 22,963 European ancestry inactive individuals, 61,939 European ancestry active individuals, 2,829 Hispanic or Latin American inactive individuals, 6,358 Hispanic or Latin American active individuals	1,886 African American inactive individuals, 1,892 African American active individuals, 1,217 South African Black ancestry inactive individuals, 389 South African Black ancestry active individuals, 2,494 East Asian ancestry inactive individuals, 1,947 East Asian ancestry active individuals, 724 South Asian ancestry inactive individuals, 1,425 South Asian ancestry active individuals, 41,042 European ancestry inactive individuals, 66,575 European ancestry active individuals, 2,619 Hispanic inactive individuals, 8,802 Hispanic active individuals	3p21.31	NR	RBM6, RBM5			ENSG00000004534, ENSG00000003756	NA	NA	rs2013208-T	rs2013208	0	2013208	intron_variant	0	0.532	1e-10	10		NA		Affymetrix, Illumina [at least 2500000] (imputed)	N
10	rs11130227	3	50129399	rs2013208	29942086	Genome-wide association meta-analysis in 269,867 individuals identifies new genetic and functional links to intelligence.	Intelligence	269,867 European ancestry individuals	NA	3p21.31	NR	RBM6, RBM5			ENSG00000004534, ENSG00000003756	NA	NA	rs2013208-T	rs2013208	0	2013208	intron_variant	0	NR	1e-22	22		9.775	z-score increase	Affymetrix, Illumina [9295118] (imputed)	N
10	rs11130227	3	50154989	rs2624825	33414549	Investigating the genetic architecture of noncognitive skills using GWAS-by-subtraction.	Cognitive aspects of educational attainment	257,700 European ancestry individuals	NA	3p21.31	NR	RBM5, SEMA3F-AS1			ENSG00000003756, ENSG00000235016	NA	NA	rs2624825-G	rs2624825	0	2624825	non_coding_transcript_exon_variant	0	0.479125	6e-24	23.2218		0.0641105	[0.052-0.077] unit decrease	Affymetrix, Illumina, Perlegen [7305956] (imputed)	N
10	rs11130227	3	50159844	rs2071207	34431594	A genome-wide association study of the frailty index highlights brain pathways in ageing.	Frailty index	175,226 European ancestry individuals	NA	3p21.31	SEMA3F-AS1	SEMA3F-AS1			ENSG00000235016	NA	NA	rs2071207-T	rs2071207	0	2071207	intron_variant	0	0.522	1e-08	8		0.0187	[0.012-0.025] unit increase	Affymetrix, Illumina [7666890] (imputed)	N
10	rs11130227	3	50160109	rs2071206	30595370	Leveraging Polygenic Functional Enrichment to Improve GWAS Power.	White blood cell count	approximately 444,000 European ancestry individuals	NA	3p21.31		SEMA3F-AS1			ENSG00000235016	NA	NA	rs2071206-?	rs2071206	0	2071206	intron_variant	0	NR	2e-18	17.699		NA		NR [~ 8900000] (imputed)	N
10	rs11130227	3	50169715	rs4688686	34021172	GWAS of allometric body-shape indices in UK Biobank identifies loci suggesting associations with morphogenesis, organogenesis, adrenal cell renewal and cancer.	Hip index	219,872 British ancestry women	NA	3p21.31	RP11-493K19.3	SEMA3F-AS1			ENSG00000235016	NA	NA	rs4688686-T	rs4688686	0	4688686	intron_variant	0	NR	5e-11	10.301		0.0192687	[0.014-0.025] unit increase	Affymetrix [321788] (imputed)	N
10	rs11130227	3	50174184	rs7428430	31015401	Genome-wide association study of medication-use and associated disease in the UK Biobank.	Medication use (opioids)	22,982 European ancestry cases, 55,826 European ancestry controls	NA	3p21.31	RP11-493K19.3	SEMA3F-AS1			ENSG00000235016	NA	NA	rs7428430-T	rs7428430	0	7428430	intron_variant	0	0.482569	1e-09	9		0.0651914	[0.044-0.086] unit decrease	Affymetrix [7288503] (imputed)	N
10	rs11130227	3	50174184	rs7428430	30595370	Leveraging Polygenic Functional Enrichment to Improve GWAS Power.	Sunburns	approximately 344,000 European ancestry individuals	NA	3p21.31		SEMA3F-AS1			ENSG00000235016	NA	NA	rs7428430-?	rs7428430	0	7428430	intron_variant	0	NR	1e-08	8		NA		NR [~ 8900000] (imputed)	N
10	rs11130227	3	50174184	rs7428430	31015401	Genome-wide association study of medication-use and associated disease in the UK Biobank.	Medication use (adrenergics, inhalants)	28,880 European ancestry cases, 147,565 European ancestry controls	NA	3p21.31	RP11-493K19.3	SEMA3F-AS1			ENSG00000235016	NA	NA	rs7428430-T	rs7428430	0	7428430	intron_variant	0	0.485019	2e-09	8.69897		0.0538775	[0.036-0.072] unit decrease	Affymetrix [7288503] (imputed)	N
10	rs11130227	3	50174184	rs7428430	34021172	GWAS of allometric body-shape indices in UK Biobank identifies loci suggesting associations with morphogenesis, organogenesis, adrenal cell renewal and cancer.	Hip circumference adjusted for BMI	219,872 British ancestry women	NA	3p21.31	RP11-493K19.3	SEMA3F-AS1			ENSG00000235016	NA	NA	rs7428430-T	rs7428430	0	7428430	intron_variant	0	NR	3e-09	8.52288		0.0166222	[0.011-0.022] unit increase	Affymetrix [321016] (imputed)	N
11	3:76209602_TA_T	3	76221679	rs7636341	32606422	Multi-trait analysis for genome-wide association study of five psychiatric disorders.	Schizophrenia (MTAG)	67,764 individuals	NA	3p12.3	NR	ROBO2			ENSG00000185008	NA	NA	rs7636341-?	rs7636341	0	7636341	intron_variant	0		2e-08	7.69897		NA		NR [8377093]	N
11	3:76209602_TA_T	3	76269886	rs35261864	26198764	Genome-wide association study of schizophrenia in Ashkenazi Jews.	Schizophrenia	592 Ashkenazi Jewish ancestry cases, 505 Ashkenazi Jewish ancestry controls, 36,989 cases, 113,075 controls	NA	3p12.3	NR	ROBO2			ENSG00000185008	NA	NA	rs35261864-C	rs35261864	0	35261864	intron_variant	0	NR	6e-06	5.22185		1.05263	[NR]	Illumina [7158791] (imputed)	N
14	rs13109404	4	102865304	rs13126505	23128233	Host-microbe interactions have shaped the genetic architecture of inflammatory bowel disease.	Crohn's disease	Up to 12,924 European ancestry cases, up to 21,442 European ancestry controls	Up to 25,683 European ancestry cases, up to 17,015 European ancestry controls	4q24	intergenic	BANK1			ENSG00000153064	NA	NA	rs13126505-A	rs13126505	0	13126505	intron_variant	0	0.096	2e-12	11.699		1.172	[1.10-1.248]	Affymetrix, Illumina [1230000] (imputed)	N
14	rs13109404	4	102865304	rs13126505	28067908	Genome-wide association study implicates immune activation of multiple integrin genes in inflammatory bowel disease.	Crohn's disease	12,194 European and unknown ancestry cases, 28,072 European and unknown ancestry controls	NA	4q24	NFKB1, SLC39A8, BANK1	BANK1			ENSG00000153064	NA	NA	rs13126505-?	rs13126505	0	13126505	intron_variant	0		4e-08	7.39794		NA		Illumina [9560910] (imputed)	N
14	rs13109404	4	102865304	rs13126505	28067908	Genome-wide association study implicates immune activation of multiple integrin genes in inflammatory bowel disease.	Inflammatory bowel disease	25,042 European and unknown ancestry cases, 34,915 European and unknown ancestry controls	NA	4q24	NFKB1, SLC39A8, BANK1	BANK1			ENSG00000153064	NA	NA	rs13126505-?	rs13126505	0	13126505	intron_variant	0		4e-06	5.39794		NA		Illumina [9725440] (imputed)	N
14	rs13109404	4	102865304	rs13126505	26192919	Association analyses identify 38 susceptibility loci for inflammatory bowel disease and highlight shared genetic risk across populations.	Inflammatory bowel disease	12,882 European ancestry cases, 21,770 European ancestry controls	25,273 European ancestry cases, 26,715 European ancestry controls, 548 Iranian ancestry cases, 342 Iranian ancestry control, 1,423 Indian ancestry cases, 990 Indian ancestry controls, 2,824 East Asian ancestry cases, 3,719 East Asian ancestry controls	4q24	NR	BANK1			ENSG00000153064	NA	NA	rs13126505-A	rs13126505	0	13126505	intron_variant	0	0.06306	1e-10	10	(EA)	1.13715	[1.1-1.18]	Affymetrix, Illumina [~ 9000000] (imputed)	N
14	rs13109404	4	102865304	rs13126505	29942086	Genome-wide association meta-analysis in 269,867 individuals identifies new genetic and functional links to intelligence.	Intelligence	269,867 European ancestry individuals	NA	4q24	NR	BANK1			ENSG00000153064	NA	NA	rs13126505-A	rs13126505	0	13126505	intron_variant	0	NR	6e-16	15.2218		8.086	z-score decrease	Affymetrix, Illumina [9295118] (imputed)	N
14	rs13109404	4	102865304	rs13126505	33414549	Investigating the genetic architecture of noncognitive skills using GWAS-by-subtraction.	Cognitive aspects of educational attainment	257,700 European ancestry individuals	NA	4q24	NR	BANK1			ENSG00000153064	NA	NA	rs13126505-G	rs13126505	0	13126505	intron_variant	0	0.0616302	3e-16	15.5229		0.107319	[0.082-0.133] unit increase	Affymetrix, Illumina, Perlegen [7305956] (imputed)	N
14	rs13109404	4	102896591	rs13109404	30804565	Genome-wide analysis of insomnia in 1,331,010 individuals identifies new risk loci and functional pathways.	Sleep duration	384,317 European ancestry individuals	NA	4q24		BANK1			ENSG00000153064	NA	NA	rs13109404-G	rs13109404	0	13109404	intron_variant	0	0.07041	1e-11	11		0.03256	[0.023-0.042] unit decrease	Affymetrix, Illumina [10862567] (imputed)	N
14	rs13109404	4	102896591	rs13109404	30846698	Genome-wide association study identifies genetic loci for self-reported habitual sleep duration supported by accelerometer-derived estimates.	Sleep duration	446,118 European ancestry individuals	47,180 adults, 10,554 children or adolescents	4q24	NR	BANK1			ENSG00000153064	NA	NA	rs13109404-T	rs13109404	0	13109404	intron_variant	0	NR	9e-11	10.0458		1.716	unit increase	Affymetrix [14661600] (imputed)	N
14	rs13109404	4	102896591	rs13109404	33067605	Genomic and drug target evaluation of 90 cardiovascular proteins in 30,931 individuals.	Pappalysin-1 levels	21,758 European ancestry individuals	9,173 individuals	4q24		BANK1			ENSG00000153064	NA	NA	rs13109404-T	rs13109404	0	13109404	intron_variant	0	0.94	4e-11	10.3979		0.1387	unit decrease	Affymetrix, Illumina [20300000] (imputed)	N
14	rs13109404	4	102896591	rs13109404	33830993	Sex-stratified genome-wide association study of multisite chronic pain in UK Biobank.	Multisite chronic pain	387,649 British ancestry individuals	NA	4q24	BANK1	BANK1			ENSG00000153064	NA	NA	rs13109404-?	rs13109404	0	13109404	intron_variant	0	NR	1e-09	9		NA	[NR]	NR [NR] (imputed)	N
14	rs13109404	4	102921704	rs13127398	30595370	Leveraging Polygenic Functional Enrichment to Improve GWAS Power.	Cardiovascular disease	approximately 459,000 European ancestry individuals	NA	4q24		BANK1			ENSG00000153064	NA	NA	rs13127398-?	rs13127398	0	13127398	intron_variant	0	NR	7e-16	15.1549		NA		NR [~ 8900000] (imputed)	N
14	rs13109404	4	102926923	rs34592089	31676860	Genome-wide association analysis of 19,629 individuals identifies variants influencing regional brain volumes and refines their genetic co-architecture with cognitive and mental health traits.	Brain region volumes	19,629 British ancestry individuals	NA	4q24	NR	BANK1			ENSG00000153064	NA	NA	rs34592089-?	rs34592089	0	34592089	intron_variant	0	NR	3e-13	12.5229	(left accumbens area)	NA		NR [9227495] (imputed)	N
14	rs13109404	4	102926923	rs34592089	31676860	Genome-wide association analysis of 19,629 individuals identifies variants influencing regional brain volumes and refines their genetic co-architecture with cognitive and mental health traits.	Brain region volumes	19,629 British ancestry individuals	NA	4q24	NR	BANK1			ENSG00000153064	NA	NA	rs34592089-?	rs34592089	0	34592089	intron_variant	0	NR	3e-08	7.52288	(white matter)	NA		NR [9227495] (imputed)	N
14	rs13109404	4	102926923	rs34592089	31676860	Genome-wide association analysis of 19,629 individuals identifies variants influencing regional brain volumes and refines their genetic co-architecture with cognitive and mental health traits.	Brain region volumes	19,629 British ancestry individuals	NA	4q24	NR	BANK1			ENSG00000153064	NA	NA	rs34592089-?	rs34592089	0	34592089	intron_variant	0	NR	7e-10	9.1549	(right accumbens area)	NA		NR [9227495] (imputed)	N
14	rs13109404	4	102926923	rs34592089	29326435	A combined analysis of genetically correlated traits identifies 187 loci and a role for neurogenesis and myelination in intelligence.	Intelligence (MTAG)	120,934 British ancestry individuals, 127,548 individuals	NA	4q24	ENSG00000251309	BANK1			ENSG00000153064	NA	NA	rs34592089-A	rs34592089	0	34592089	intron_variant	0	NR	1e-12	12		0.0463485	[0.034-0.059] unit decrease	Affymetrix [NR]	N
14	rs13109404	4	102926923	rs34592089	26192919	Association analyses identify 38 susceptibility loci for inflammatory bowel disease and highlight shared genetic risk across populations.	Crohn's disease	5,956 European ancestry cases, 14,927 European ancestry controls	14,594 European ancestry cases, 26,715 European ancestry controls, 151 Iranian ancestry cases, 342 Iranian ancestry controls, 184 Indian ancestry cases, 990 Indian ancestry controls, 1,690 East Asian ancestry cases, 3,719 East Asian ancestry controls	4q24	NR	BANK1			ENSG00000153064	NA	NA	rs34592089-?	rs34592089	0	34592089	intron_variant	0	NR	1e-15	15	(EA)	NA		Affymetrix, Illumina [~ 9000000] (imputed)	N
14	rs13109404	4	102926923	rs34592089	31879980	Ordered multinomial regression for genetic association analysis of ordinal phenotypes at Biobank scale.	Hypertension	30,822 British ancestry normal blood pressure individuals, 25,242 British ancestry elevated blood pressure individuals, 50,461 British ancestry stage 1 hypertension individuals, 75,286 British ancestry stage 2 hypertension individuals, 3,754 British ancestry hypertension crisis individuals	NA	4q24	BANK1	BANK1			ENSG00000153064	NA	NA	rs34592089-?	rs34592089	0	34592089	intron_variant	0	NR	1e-09	9		0.0771914	NR unit increase	Affymetrix [464137]	N
14	rs13109404	4	102926923	rs34592089	29844566	Study of 300,486 individuals identifies 148 independent genetic loci influencing general cognitive function.	General cognitive ability	up to 300,486 European ancestry individuals	NA	4q24	ENSG00000251309	BANK1			ENSG00000153064	NA	NA	rs34592089-A	rs34592089	0	34592089	intron_variant	0	NR	3e-16	15.5229		8.166	z-score decrease	Affymetrix, Illumina [at least 2500000] (imputed)	N
14	rs13109404	4	102926923	rs34592089	33462484	Genetics of 35 blood and urine biomarkers in the UK Biobank.	Aspartate aminotransferase levels	341,246 European ancestry individuals, 5,982 African ancestry individuals, 7,313 South Asian ancestry individuals	NA	4q24	NR	BANK1			ENSG00000153064	NA	NA	rs34592089-A	rs34592089	0	34592089	intron_variant	0	NR	3e-27	26.5229		0.0545	[0.045-0.064] unit increase	Affymetrix [9000000] (imputed)	N
14	rs13109404	4	102926923	rs34592089	33462484	Genetics of 35 blood and urine biomarkers in the UK Biobank.	Apolipoprotein A1 levels	311,601 European ancestry individuals, 5,550 African ancestry individuals, 6,682 South Asian ancestry individuals	NA	4q24	NR	BANK1			ENSG00000153064	NA	NA	rs34592089-A	rs34592089	0	34592089	intron_variant	0	NR	2e-41	40.699		0.0709	[0.061-0.081] unit decrease	Affymetrix [9000000] (imputed)	N
14	rs13109404	4	102926923	rs34592089	33462484	Genetics of 35 blood and urine biomarkers in the UK Biobank.	Calcium levels	313,387 European ancestry individuals, 5,576 African ancestry individuals, 6,696 South Asian ancestry individuals	NA	4q24	NR	BANK1			ENSG00000153064	NA	NA	rs34592089-A	rs34592089	0	34592089	intron_variant	0	NR	6e-30	29.2218		0.0598	[0.049-0.07] unit decrease	Affymetrix [9000000] (imputed)	N
14	rs13109404	4	102926923	rs34592089	33462484	Genetics of 35 blood and urine biomarkers in the UK Biobank.	Serum albumin level	313,032 European ancestry individuals, 5,573 African ancestry individuals, 6,687 South Asian ancestry individuals	NA	4q24	NR	BANK1			ENSG00000153064	NA	NA	rs34592089-A	rs34592089	0	34592089	intron_variant	0	NR	2e-24	23.699		0.0535	[0.043-0.064] unit decrease	Affymetrix [9000000] (imputed)	N
14	rs13109404	4	102926923	rs34592089	33462484	Genetics of 35 blood and urine biomarkers in the UK Biobank.	High density lipoprotein cholesterol levels	313,372 European ancestry individuals, 5,573 African ancestry individuals, 6,689 South Asian ancestry individuals	NA	4q24	NR	BANK1			ENSG00000153064	NA	NA	rs34592089-A	rs34592089	0	34592089	intron_variant	0	NR	3e-51	50.5229		0.0791	[0.069-0.089] unit decrease	Affymetrix [9000000] (imputed)	N
14	rs13109404	4	102926923	rs34592089	33462484	Genetics of 35 blood and urine biomarkers in the UK Biobank.	Low density lipoprotein cholesterol levels	341,875 European ancestry individuals, 6,003 African ancestry individuals, 7,319 South Asian ancestry individuals	NA	4q24	NR	BANK1			ENSG00000153064	NA	NA	rs34592089-A	rs34592089	0	34592089	intron_variant	0	NR	4e-09	8.39794		0.0295	[0.02-0.039] unit decrease	Affymetrix [9000000] (imputed)	N
14	rs13109404	4	102926923	rs34592089	33462484	Genetics of 35 blood and urine biomarkers in the UK Biobank.	Total cholesterol levels	342,508 European ancestry individuals, 6,014 African ancestry individuals, 7,336 South Asian ancestry individuals	NA	4q24	NR	BANK1			ENSG00000153064	NA	NA	rs34592089-A	rs34592089	0	34592089	intron_variant	0	NR	2e-23	22.699		0.0502	[0.04-0.06] unit decrease	Affymetrix [9000000] (imputed)	N
14	rs13109404	4	102926923	rs34592089	33462484	Genetics of 35 blood and urine biomarkers in the UK Biobank.	Urate levels	342,087 European ancestry individuals, 6,011 African ancestry individuals, 7,328 South Asian ancestry individuals	NA	4q24	NR	BANK1			ENSG00000153064	NA	NA	rs34592089-A	rs34592089	0	34592089	intron_variant	0	NR	1e-10	10		0.0325	[0.023-0.042] unit decrease	Affymetrix [9000000] (imputed)	N
14	rs13109404	4	103001649	rs1813006	29326435	A combined analysis of genetically correlated traits identifies 187 loci and a role for neurogenesis and myelination in intelligence.	Intelligence (MTAG)	120,934 British ancestry individuals, 127,548 individuals	NA	4q24	BANK1	BANK1 - SEC24D	ENSG00000153064	ENSG00000150961		5680	16642331	rs1813006-T	rs1813006	0	1813006	intergenic_variant	1	NR	2e-13	12.699		0.0474077	[0.035-0.06] unit decrease	Affymetrix [NR]	N
14	rs13109404	4	103001649	rs1813006	32327693	Predicted loss and gain of function mutations in ACO1 are associated with erythropoiesis.	Hemoglobin levels	684,122 European ancestry individuals	NA	4q24	SLC39A8	BANK1 - SEC24D	ENSG00000153064	ENSG00000150961		5680	16642331	rs1813006-T	rs1813006	0	1813006	intergenic_variant	1		1e-17	17		0.045	[NR] unit increase	Affymetrix, Illumina [43000000] (imputed)	N
14	rs13107325	4	103146888	rs35225200	29912962	Novel genetic associations for blood pressure identified via gene-alcohol interaction in up to 570K individuals across multiple ancestries.	Mean arterial pressure x alcohol consumption interaction (2df test)	91,110 European ancestry drinkers and non-drinkers, 21,416 African American or Afro-Caribbean drinkers and non-drinkers, 12,365 Asian ancestry drinkers and non-drinkers, 8,470 Hispanic or Latin American drinkers and non-drinkers	237,996 European ancestry drinkers, 2,280 African American drinkers, 54,080 Asian ancestry drinkers, 6,448 Hispanic drinkers, 43,315 European ancestry non-drinkers, 2,761 African ancestry non-drinkers, 86,943 Asian ancestry non-drinkers, 6,923 Hispanic non-drinkers	4q24	SLC39A8	NA - SLC39A8		ENSG00000138821		NA	25349	rs35225200-A	rs35225200	0	35225200	intergenic_variant	1	0.93	1e-12	12	(AA, EA)	NA		Affymetrix, Illumina [up to 39321347] (imputed)	N
14	rs13107325	4	103146888	rs35225200	28540026	Meta-analysis of GWAS of over 16,000 individuals with autism spectrum disorder highlights a novel locus at 10q24.32 and a significant overlap with schizophrenia.	Autism spectrum disorder or schizophrenia	schizophrenia cases and controls (see Ripke, 2014), up to 6,197 European ancestry ASD cases, up to 7,377 European ancestry controls, up to 1,190 ASD cases, up to 1,190 controls	NA	4q24	BANK1, SLC39A8	NA - SLC39A8		ENSG00000138821		NA	25349	rs35225200-?	rs35225200	0	35225200	intergenic_variant	1		2e-12	11.699		1.13636	[1.1-1.18]	Affymetrix, Illumina [NR]	N
14	rs13107325	4	103146888	rs35225200	31374203	Pleiotropic Meta-Analysis of Cognition, Education, and Schizophrenia Differentiates Roles of Early Neurodevelopmental and Adult Synaptic Pathways.	Cognitive ability, years of educational attainment or schizophrenia (pleiotropy)	328,917 individuals with educational attainment measurements, 107,207 individuals with cognitive ability measurements, 77,096 European ancestry schizophrenia cases, 43,456 European ancestry controls	NA	4q24	SLC39A8	NA - SLC39A8		ENSG00000138821		NA	25349	rs35225200-?	rs35225200	0	35225200	intergenic_variant	1	NR	4e-13	12.3979		0.023883	[0.017-0.03] unit increase	NR [7306098]	N
14	rs13107325	4	103146888	rs35225200	33510174	Genome-wide meta-analysis of muscle weakness identifies 15 susceptibility loci in older men and women.	Low hand grip strength (60 years and older) (EWGSOP)	14,007 European ancestry male cases, 107,048 European ancestry male controls	NA	4q24	SLC39A8	NA - SLC39A8		ENSG00000138821		NA	25349	rs35225200-C	rs35225200	0	35225200	intergenic_variant	1	0.08	3e-08	7.52288		0.1289	unit increase	Affymetrix, Illumina [9464541] (imputed)	N
14	rs13107325	4	103146888	rs35225200	31835028	Genomic Relationships, Novel Loci, and Pleiotropic Mechanisms across Eight Psychiatric Disorders.	Anorexia nervosa, attention-deficit/hyperactivity disorder, autism spectrum disorder, bipolar disorder, major depression, obsessive-compulsive disorder, schizophrenia, or Tourette syndrome (pleiotropy)	19,009 European ancestry ADHD cases, 3,495 European ancestry anorexia cases, 18,381 European ancestry autism cases, 20,352 European ancestry bipolar disorder cases, 130,664 European ancestry major depression cases, 2,688 European ancestry OCD cases, 33,640 European ancestry schizophrenia cases, 4,645 European ancestry Tourette's cases, 494,162 European ancestry controls	NA	4q24	SLC39A8	NA - SLC39A8		ENSG00000138821		NA	25349	rs35225200-?	rs35225200	0	35225200	intergenic_variant	1		1e-10	10		NA		NR [6786993] (imputed)	N
14	rs13107325	4	103146890	rs35518360	25056061	Biological insights from 108 schizophrenia-associated genetic loci.	Schizophrenia	32,405 European ancestry cases, 42,221 European ancestry controls, 1,235 European ancestry cases and 1,235 European ancestry controls from 1235 parent-offspring trios, 1,836 East Asian ancestry cases, 3,383 East Asian ancestry controls	1,513 European ancestry cases, 66,236 European ancestry controls	4q24	SLC39A8	LINC02498 - SLC39A8	ENSG00000283083	ENSG00000138821		91476147	25347	rs35518360-T	rs35518360	0	35518360	intergenic_variant	1	0.078	8e-15	14.0969		1.16686	[1.12-1.21]	Affymetrix, Illumina [9005918] (imputed)	N
14	rs13107325	4	103146890	rs35518360	28552196	Whole-Genome Sequencing Coupled to Imputation Discovers Genetic Signals for Anthropometric Traits.	Body mass index	1,249 whole genome sequenced European ancestry individuals, 3,538 whole genome sequenced individuals, 46,635 European ancestry individuals, 472 Carlantino (founder/genetic isolate) individuals, 1,170 Friuli Venezia Giulia (founder/genetic isolate) individuals, 1,019 Mylopotamos (founder/genetic isolate) individuals, 932 Pomak (founder/genetic isolate) individuals, 1,778 Val Borbera (founder/genetic isolate) individuals	209,191 European ancestry individuals	4q24	SLC39A8	LINC02498 - SLC39A8	ENSG00000283083	ENSG00000138821		91476147	25347	rs35518360-A	rs35518360	0	35518360	intergenic_variant	1	0.9141	4e-06	5.39794		0.055	[0.032-0.078] unit decrease	Affymetrix, Illumina, Perlegen [15844966] (imputed)	N
14	rs13107325	4	103146890	rs35518360	33067605	Genomic and drug target evaluation of 90 cardiovascular proteins in 30,931 individuals.	ST2 protein levels	21,758 European ancestry individuals	9,173 individuals	4q24		LINC02498 - SLC39A8	ENSG00000283083	ENSG00000138821		91476147	25347	rs35518360-A	rs35518360	0	35518360	intergenic_variant	1	0.93	4e-10	9.39794		0.1109	unit decrease	Affymetrix, Illumina [20300000] (imputed)	N
14	rs13107325	4	103188709	rs13107325	21909110	Genome-wide association study identifies six new loci influencing pulse pressure and mean arterial pressure.	Blood pressure	74,064 European ancestry individuals	48,607 European ancestry individuals	4q24	SLC39A8	SLC39A8			ENSG00000138821	NA	NA	rs13107325-T	rs13107325	0	13107325	missense_variant	0	0.12	1e-10	10	(Mean Arterial Pressure)	0.633	[0.44-0.82] mmHg decrease	Affymetrix, Illumina, Perlegen [NR] (imputed)	N
14	rs13107325	4	103188709	rs13107325	20686565	Biological, clinical and population relevance of 95 loci for blood lipids.	HDL cholesterol	99,900 European ancestry individuals	NA	4q24	SLC39A8	SLC39A8			ENSG00000138821	NA	NA	rs13107325-T	rs13107325	0	13107325	missense_variant	0	0.07	7e-11	10.1549		0.84	[0.53-1.15] mg/dL decrease	Affymetrix, Illumina, Perlegen [~ 2600000] (imputed)	N
14	rs13107325	4	103188709	rs13107325	30595370	Leveraging Polygenic Functional Enrichment to Improve GWAS Power.	Balding type 1	approximately 208,000 European ancestry individuals	NA	4q24		SLC39A8			ENSG00000138821	NA	NA	rs13107325-?	rs13107325	0	13107325	missense_variant	0	NR	2e-10	9.69897		NA		NR [~ 8900000] (imputed)	N
14	rs13107325	4	103188709	rs13107325	27618447	Trans-ancestry meta-analyses identify rare and common variants associated with blood pressure and hypertension.	Systolic blood pressure	up to 165,276 European ancestry individuals, up to 27,487 South Asian ancestry individuals	up to 125,713 European ancestry individuals, up to 2,641 South Asian ancestry individuals, 4,632 Hispanic individuals, 22,077 African American individuals	4q24	SLC39A8	SLC39A8			ENSG00000138821	NA	NA	rs13107325-T	rs13107325	0	13107325	missense_variant	0	0.0603	1e-07	7		0.042	unit decrease	Illumina [242296]	N
14	rs13107325	4	103188709	rs13107325	31589552	Genome-Wide Association Study of the Metabolic Syndrome in UK Biobank.	Metabolic syndrome	291,107 European ancestry individuals	NA	4q24	SLC39A8	SLC39A8			ENSG00000138821	NA	NA	rs13107325-T	rs13107325	0	13107325	missense_variant	0	0.0748556	4e-10	9.39794		0.0760904	[0.052-0.1] unit increase	Affymetrix [9463307] (imputed)	N
14	rs13107325	4	103188709	rs13107325	30593698	Genomics of body fat percentage may contribute to sex bias in anorexia nervosa.	Body fat percentage	70,700 European ancestry female individuals, 85,261 European ancestry male individuals	NA	4q24	NR	SLC39A8			ENSG00000138821	NA	NA	rs13107325-?	rs13107325	0	13107325	missense_variant	0	NR	4e-10	9.39794	(male)	0.30825	[0.21-0.4] unit increase	Affymetrix [7794483] (imputed)	N
14	rs13107325	4	103188709	rs13107325	30593698	Genomics of body fat percentage may contribute to sex bias in anorexia nervosa.	Body fat percentage	70,700 European ancestry female individuals, 85,261 European ancestry male individuals	NA	4q24	NR	SLC39A8			ENSG00000138821	NA	NA	rs13107325-?	rs13107325	0	13107325	missense_variant	0	NR	5e-10	9.30103		0.25064	[0.17-0.33] unit increase	Affymetrix [7794483] (imputed)	N
14	rs13107325	4	103188709	rs13107325	30926973	Multi-ancestry genome-wide gene-smoking interaction study of 387,272 individuals identifies new loci associated with serum lipids.	HDL cholesterol levels	up to 23,761 African ancestry individuals, 13,171 Asian ancestry individuals, up to 90,272 European ancestry individuals, 6,620 Hispanic individuals	NA	4q24		SLC39A8			ENSG00000138821	NA	NA	rs13107325-T	rs13107325	0	13107325	missense_variant	0	0.0723	2e-06	5.69897		0.0123	[0.0072-0.0174] unit decrease	Affymetrix, Illumina, Perlegen [NR] (imputed)	N
14	rs13107325	4	103188709	rs13107325	30643258	Genome-wide association analyses of risk tolerance and risky behaviors in over 1 million individuals identify hundreds of loci and shared genetic influences.	Risk-taking tendency (4-domain principal component model)	315,894 European ancestry individuals	NA	4q24	SLC39A8	SLC39A8			ENSG00000138821	NA	NA	rs13107325-T	rs13107325	0	13107325	missense_variant	0	0.0734	4e-13	12.3979		0.0359132	[0.026-0.046] unit decrease	Affymetrix [~ 11515000] (imputed)	N
14	rs13107325	4	103188709	rs13107325	30578418	Trans-ethnic association study of blood pressure determinants in over 750,000 individuals.	Systolic blood pressure	365,998 European ancestry individuals, 63,490 African ancestry individuals, 22,802 Hispanic individuals, 4,792 Asian ancestry individuals, 2,695 Native American ancestry individuals	299,024 European ancestry individuals, 17,277 individuals	4q24	SLC39A8	SLC39A8			ENSG00000138821	NA	NA	rs13107325-T	rs13107325	0	13107325	missense_variant	0	0.0752	1e-17	17		0.5532	[0.43-0.68] mmHg decrease	Affymetrix [NR] (imputed)	N
14	rs13107325	4	103188709	rs13107325	30643258	Genome-wide association analyses of risk tolerance and risky behaviors in over 1 million individuals identify hundreds of loci and shared genetic influences.	Alcohol consumption (drinks per week)	414,343 European ancestry individuals	NA	4q24	SLC39A8	SLC39A8			ENSG00000138821	NA	NA	rs13107325-T	rs13107325	0	13107325	missense_variant	0	0.0744	1e-24	24		0.0435775	[0.035-0.052] unit decrease	Affymetrix [11514936] (imputed)	N
14	rs13107325	4	103188709	rs13107325	30573740	Dissection of genetic variation and evidence for pleiotropy in male pattern baldness.	Male-pattern baldness	205,327 European ancestry males	NA	4q24	NR	SLC39A8			ENSG00000138821	NA	NA	rs13107325-T	rs13107325	0	13107325	missense_variant	0	0.0758327	4e-20	19.3979		0.0535076	[0.042-0.065] unit decrease	NR [19129689] (imputed)	N
14	rs13107325	4	103188709	rs13107325	30578418	Trans-ethnic association study of blood pressure determinants in over 750,000 individuals.	Diastolic blood pressure	365,998 European ancestry individuals, 63,490 African ancestry individuals, 22,802 Hispanic individuals, 4,792 Asian ancestry individuals, 2,695 Native American ancestry individuals	299,024 European ancestry individuals, 17,277 individuals	4q24	SLC39A8	SLC39A8			ENSG00000138821	NA	NA	rs13107325-T	rs13107325	0	13107325	missense_variant	0	0.3032	8e-12	11.0969		0.322	[0.23-0.41] mmHg decrease	Affymetrix [NR] (imputed)	N
14	rs13107325	4	103188709	rs13107325	29381148	Trans-ethnic analysis of metabochip data identifies two new loci associated with BMI.	Body mass index	35,606 African American individuals, 26,048 Hispanic/Latino individuals, 22,466 Asian or Native Hawaiian ancestry individuals, 17,859 European ancestry individuals, 535 Native American individuals	NA	4q24	SLC39A8	SLC39A8			ENSG00000138821	NA	NA	rs13107325-A	rs13107325	0	13107325	missense_variant	0		8e-06	5.09691		0.011	unit increase	Illumina [at least 200000]	N
14	rs13107325	4	103188709	rs13107325	31676860	Genome-wide association analysis of 19,629 individuals identifies variants influencing regional brain volumes and refines their genetic co-architecture with cognitive and mental health traits.	Brain region volumes	19,629 British ancestry individuals	NA	4q24	NR	SLC39A8			ENSG00000138821	NA	NA	rs13107325-?	rs13107325	0	13107325	missense_variant	0	NR	2e-18	17.699	(left accumbens area)	NA		NR [9227495] (imputed)	N
14	rs13107325	4	103188709	rs13107325	31676860	Genome-wide association analysis of 19,629 individuals identifies variants influencing regional brain volumes and refines their genetic co-architecture with cognitive and mental health traits.	Brain region volumes	19,629 British ancestry individuals	NA	4q24	NR	SLC39A8			ENSG00000138821	NA	NA	rs13107325-?	rs13107325	0	13107325	missense_variant	0	NR	7e-14	13.1549	(white matter)	NA		NR [9227495] (imputed)	N
14	rs13107325	4	103188709	rs13107325	32203549	Evaluating the relationship between circulating lipoprotein lipids and apolipoproteins with risk of coronary heart disease: A multivariable Mendelian randomisation analysis.	Triglyceride levels	441,016 European ancestry individuals	NA	4q24	SLC39A8	SLC39A8			ENSG00000138821	NA	NA	rs13107325-C	rs13107325	0	13107325	missense_variant	0	0.925092	6e-15	14.2218		0.0295524	[0.022-0.037] unit decrease	Affymetrix [NR] (imputed)	N
14	rs13107325	4	103188709	rs13107325	32201043	Genome-wide Association Analysis of Parkinson's Disease and Schizophrenia Reveals Shared Genetic Architecture and Identifies Novel Risk Loci.	Parkinson's disease	20,184 European ancestry cases, 397,324 European ancestry controls	NA	4q24	SLC39A8	SLC39A8			ENSG00000138821	NA	NA	rs13107325-T	rs13107325	0	13107325	missense_variant	0		7e-08	7.1549		0.1495	[0.095-0.204] unit decrease	Illumina [NR]	N
14	rs13107325	4	103188709	rs13107325	32203549	Evaluating the relationship between circulating lipoprotein lipids and apolipoproteins with risk of coronary heart disease: A multivariable Mendelian randomisation analysis.	LDL cholesterol levels	440,546 European ancestry individuals	NA	4q24	SLC39A8	SLC39A8			ENSG00000138821	NA	NA	rs13107325-C	rs13107325	0	13107325	missense_variant	0	0.925102	6e-10	9.22185		0.0245488	[0.017-0.032] unit increase	Affymetrix [NR] (imputed)	N
14	rs13107325	4	103188709	rs13107325	31676860	Genome-wide association analysis of 19,629 individuals identifies variants influencing regional brain volumes and refines their genetic co-architecture with cognitive and mental health traits.	Brain region volumes	19,629 British ancestry individuals	NA	4q24	NR	SLC39A8			ENSG00000138821	NA	NA	rs13107325-?	rs13107325	0	13107325	missense_variant	0	NR	2e-15	14.699	(right accumbens area)	NA		NR [9227495] (imputed)	N
14	rs13107325	4	103188709	rs13107325	32203549	Evaluating the relationship between circulating lipoprotein lipids and apolipoproteins with risk of coronary heart disease: A multivariable Mendelian randomisation analysis.	HDL cholesterol levels	403,943 European ancestry individuals	NA	4q24	SLC39A8	SLC39A8			ENSG00000138821	NA	NA	rs13107325-C	rs13107325	0	13107325	missense_variant	0	0.925055	2e-108	107.699		0.0801624	[0.073-0.087] unit increase	Affymetrix [NR] (imputed)	N
14	rs13107325	4	103188709	rs13107325	32154731	Polygenic Hyperlipidemias and Coronary Artery Disease Risk.	Low density lipoprotein cholesterol levels	324,708 British ancestry individuals	NA	4q24	SLC39A8	SLC39A8			ENSG00000138821	NA	NA	rs13107325-?	rs13107325	0	13107325	missense_variant	0	NR	1e-10	10		0.0313	[0.023-0.04] unit decrease	Affymetrix [5701386] (imputed)	N
14	rs13107325	4	103188709	rs13107325	32154731	Polygenic Hyperlipidemias and Coronary Artery Disease Risk.	Triglyceride levels	324,694 British ancestry individuals	NA	4q24	SLC39A8	SLC39A8			ENSG00000138821	NA	NA	rs13107325-?	rs13107325	0	13107325	missense_variant	0	NR	5e-10	9.30103		0.031	[0.022-0.04] unit increase	Affymetrix [5701386] (imputed)	N
14	rs13107325	4	103188709	rs13107325	32203549	Evaluating the relationship between circulating lipoprotein lipids and apolipoproteins with risk of coronary heart disease: A multivariable Mendelian randomisation analysis.	Apolipoprotein A1 levels	393,193 European ancestry individuals	NA	4q24	SLC39A8	SLC39A8			ENSG00000138821	NA	NA	rs13107325-C	rs13107325	0	13107325	missense_variant	0	0.925003	5e-82	81.301		0.0715695	[0.064-0.079] unit increase	Affymetrix [NR] (imputed)	N
14	rs13107325	4	103188709	rs13107325	32231278	Meta-analysis of 542,934 subjects of European ancestry identifies new genes and mechanisms predisposing to refractive error and myopia.	Refractive error	542,934 European ancestry individuals	NA	4q24	BANK1, SLC39A8, NFKB1	SLC39A8			ENSG00000138821	NA	NA	rs13107325-?	rs13107325	0	13107325	missense_variant	0		4e-17	16.3979		NA		Affymetrix, Illumina [NR] (imputed)	N
14	rs13107325	4	103188709	rs13107325	21909115	Genetic variants in novel pathways influence blood pressure and cardiovascular disease risk.	Hypertension	69,395 European ancestry individuals	Up to 133,361 European ancestry individuals	4q24	SLC39A8	SLC39A8			ENSG00000138821	NA	NA	rs13107325-T	rs13107325	0	13107325	missense_variant	0	0.05	5e-07	6.30103		0.105	[NR] unit decrease	Affymetrix, Illumina [~ 2500000] (imputed)	N
14	rs13107325	4	103188709	rs13107325	21909115	Genetic variants in novel pathways influence blood pressure and cardiovascular disease risk.	Systolic blood pressure	69,395 European ancestry individuals	Up to 133,361 European ancestry individuals	4q24	SLC39A8	SLC39A8			ENSG00000138821	NA	NA	rs13107325-T	rs13107325	0	13107325	missense_variant	0	0.05	3e-14	13.5229		0.981	[NR] mmHg decrease	Affymetrix, Illumina [~ 2500000] (imputed)	N
14	rs13107325	4	103188709	rs13107325	21909115	Genetic variants in novel pathways influence blood pressure and cardiovascular disease risk.	Diastolic blood pressure	69,395 European ancestry individuals	Up to 133,361 European ancestry individuals	4q24	SLC39A8	SLC39A8			ENSG00000138821	NA	NA	rs13107325-T	rs13107325	0	13107325	missense_variant	0	0.05	2e-17	16.699		0.684	[NR] mmHg decrease	Affymetrix, Illumina [~ 2500000] (imputed)	N
14	rs13107325	4	103188709	rs13107325	20935630	Association analyses of 249,796 individuals reveal 18 new loci associated with body mass index.	Body mass index	Up to 123,865 European ancestry individuals	Up to 125,931 European ancestry individuals	4q24	SLC39A8	SLC39A8			ENSG00000138821	NA	NA	rs13107325-T	rs13107325	0	13107325	missense_variant	0	0.07	2e-13	12.699		0.19	[0.11-0.27] kg/m2 increase	Affymetrix, Illumina, Perlegen [~ 2800000] (imputed)	N
14	rs13107325	4	103188709	rs13107325	29912962	Novel genetic associations for blood pressure identified via gene-alcohol interaction in up to 570K individuals across multiple ancestries.	Diastolic blood pressure x alcohol consumption interaction (2df test)	63,607 European ancestry drinkers, 10,193 African American or Afro-Caribbean drinkers, 2,441 Asian ancestry drinkers, 5,084 Hispanic or Latin American drinkers, 27,492 European ancestry non-drinkers, 11,223 African American or Afro-Caribbean non-drinkers, 9,924 Asian ancestry non-drinkers, 3,387 Hispanic or Latin American non-drinkers	238,058 European ancestry drinkers, 2,280 African American drinkers, 54,081 Asian ancestry drinkers, 6,448 Hispanic drinkers, 43,318 European ancestry non-drinkers, 2,761 African American non-drinkers, 86,943 Asian ancestry non-drinkers, 6,923 Hispanic non-drinkers	4q24	SLC39A8	SLC39A8			ENSG00000138821	NA	NA	rs13107325-T	rs13107325	0	13107325	missense_variant	0	0.07	2e-23	22.699	(AA, EA)	NA		Affymetrix, Illumina [up to 39321347] (imputed)	N
14	rs13107325	4	103188709	rs13107325	29912962	Novel genetic associations for blood pressure identified via gene-alcohol interaction in up to 570K individuals across multiple ancestries.	Systolic blood pressure x alcohol consumption interaction (2df test)	63,608 European ancestry drinkers, 10,193 African American or Afro-Caribbean heavy drinkers, 2,441 Asian ancestry drinkers, 5,084 Hispanic or Latin American drinkers, 27,494 European ancestry non-drinkers, 11,224 African American or Afro-Caribbean non-drinkers, 9,924 Asian ancestry non-drinkers, 3,387 Hispanic or Latin American non-drinkers	238,002 European ancestry drinkers, 2,280 African American drinkers, 54,081 Asian ancestry drinkers, 6,452 Hispanic drinkers, 43,316 European ancestry non-drinkers, 2,761 African American non-drinkers, 86,945 Asian ancestry non-drinkers, 6,925 Hispanic non-drinkers	4q24	SLC39A8	SLC39A8			ENSG00000138821	NA	NA	rs13107325-T	rs13107325	0	13107325	missense_variant	0	0.07	1e-15	15	(AA, EA)	NA		Affymetrix, Illumina [up to 39321347] (imputed)	N
14	rs13107325	4	103188709	rs13107325	29912962	Novel genetic associations for blood pressure identified via gene-alcohol interaction in up to 570K individuals across multiple ancestries.	Mean arterial pressure x alcohol consumption interaction (2df test)	91,110 European ancestry drinkers and non-drinkers, 21,416 African American or Afro-Caribbean drinkers and non-drinkers, 12,365 Asian ancestry drinkers and non-drinkers, 8,470 Hispanic or Latin American drinkers and non-drinkers	237,996 European ancestry drinkers, 2,280 African American drinkers, 54,080 Asian ancestry drinkers, 6,448 Hispanic drinkers, 43,315 European ancestry non-drinkers, 2,761 African ancestry non-drinkers, 86,943 Asian ancestry non-drinkers, 6,923 Hispanic non-drinkers	4q24	SLC39A8	SLC39A8			ENSG00000138821	NA	NA	rs13107325-T	rs13107325	0	13107325	missense_variant	0	0.07	4e-11	10.3979	(EA)	NA		Affymetrix, Illumina [up to 39321347] (imputed)	N
14	rs13107325	4	103188709	rs13107325	29912962	Novel genetic associations for blood pressure identified via gene-alcohol interaction in up to 570K individuals across multiple ancestries.	Diastolic blood pressure x alcohol consumption interaction (2df test)	63,607 European ancestry drinkers, 10,193 African American or Afro-Caribbean drinkers, 2,441 Asian ancestry drinkers, 5,084 Hispanic or Latin American drinkers, 27,492 European ancestry non-drinkers, 11,223 African American or Afro-Caribbean non-drinkers, 9,924 Asian ancestry non-drinkers, 3,387 Hispanic or Latin American non-drinkers	238,058 European ancestry drinkers, 2,280 African American drinkers, 54,081 Asian ancestry drinkers, 6,448 Hispanic drinkers, 43,318 European ancestry non-drinkers, 2,761 African American non-drinkers, 86,943 Asian ancestry non-drinkers, 6,923 Hispanic non-drinkers	4q24	SLC39A8	SLC39A8			ENSG00000138821	NA	NA	rs13107325-T	rs13107325	0	13107325	missense_variant	0	0.07	4e-22	21.3979	(EA)	NA		Affymetrix, Illumina [up to 39321347] (imputed)	N
14	rs13107325	4	103188709	rs13107325	26961502	Variants in the FTO and CDKAL1 loci have recessive effects on risk of obesity and type 2 diabetes, respectively.	Body mass index	29,925 British ancestry cases, 89,763 British ancestry controls	NA	4q24	SLC39A8	SLC39A8			ENSG00000138821	NA	NA	rs13107325-T	rs13107325	0	13107325	missense_variant	0	NR	4e-07	6.39794	(additive model)	0.04	[0.024-0.056] unit increase	NR [9288881] (imputed)	N
14	rs13107325	4	103188709	rs13107325	30239722	Meta-analysis of genome-wide association studies for body fat distribution in 694,649 individuals of European ancestry.	Waist-to-hip ratio adjusted for BMI	315,284 European ancestry male individuals	NA	4q24	NR	SLC39A8			ENSG00000138821	NA	NA	rs13107325-T	rs13107325	0	13107325	missense_variant	0	0.0808	4e-19	18.3979		0.0306	[0.024-0.037] unit decrease	NR [~ 27400000] (imputed)	N
14	rs13107325	4	103188709	rs13107325	30239722	Meta-analysis of genome-wide association studies for body fat distribution in 694,649 individuals of European ancestry.	Waist-to-hip ratio adjusted for BMI	379,501 European ancestry female individuals	NA	4q24	NR	SLC39A8			ENSG00000138821	NA	NA	rs13107325-T	rs13107325	0	13107325	missense_variant	0	0.0808	4e-19	18.3979		0.0306	[0.024-0.037] unit decrease	NR [~ 27400000] (imputed)	N
14	rs13107325	4	103188709	rs13107325	30679032	Exome Chip Meta-analysis Fine Maps Causal Variants and Elucidates the Genetic Architecture of Rare Coding Variants in Smoking and Alcohol Use.	Alcohol consumption (drinks per week)	up to 357,854 European ancestry individuals	NA	4q24	SLC39A8	SLC39A8			ENSG00000138821	NA	NA	rs13107325-T	rs13107325	0	13107325	missense_variant	0	0.0721	5e-17	16.301		0.0383	[0.029-0.047] unit decrease	Illumina [~ 250000] (imputed)	N
14	rs13107325	4	103188709	rs13107325	30239722	Meta-analysis of genome-wide association studies for body fat distribution in 694,649 individuals of European ancestry.	Body mass index	806,834 European ancestry individuals	NA	4q24	NA	SLC39A8			ENSG00000138821	NA	NA	rs13107325-T	rs13107325	0	13107325	missense_variant	0	0.082	4e-47	46.3979		0.0468	[0.041-0.053] unit increase	NR [~ 27400000] (imputed)	N
14	rs13107325	4	103188709	rs13107325	30595370	Leveraging Polygenic Functional Enrichment to Improve GWAS Power.	Body mass index	approximately 458,000 European ancestry individuals	NA	4q24		SLC39A8			ENSG00000138821	NA	NA	rs13107325-?	rs13107325	0	13107325	missense_variant	0	NR	1e-36	36		NA		NR [~ 8900000] (imputed)	N
14	rs13107325	4	103188709	rs13107325	30239722	Meta-analysis of genome-wide association studies for body fat distribution in 694,649 individuals of European ancestry.	Body mass index	434,794 European ancestry female individuals	NA	4q24	NA	SLC39A8			ENSG00000138821	NA	NA	rs13107325-T	rs13107325	0	13107325	missense_variant	0	0.082	4e-47	46.3979		0.0468	[0.041-0.053] unit increase	NR [~ 27400000] (imputed)	N
14	rs13107325	4	103188709	rs13107325	30239722	Meta-analysis of genome-wide association studies for body fat distribution in 694,649 individuals of European ancestry.	Body mass index	374,756 European ancestry male individuals	NA	4q24	NA	SLC39A8			ENSG00000138821	NA	NA	rs13107325-T	rs13107325	0	13107325	missense_variant	0	0.082	4e-47	46.3979		0.0468	[0.041-0.053] unit increase	NR [~ 27400000] (imputed)	N
14	rs13107325	4	103188709	rs13107325	29507422	A large electronic-health-record-based genome-wide study of serum lipids.	Total cholesterol levels	76,627 European ancestry individuals, 7,795 Hispanic individuals, 6,855 East Asian ancestry individuals, 2,958 African American individuals, 439 South Asian ancestry individuals	NA	4q24	NR	SLC39A8			ENSG00000138821	NA	NA	rs13107325-C	rs13107325	0	13107325	missense_variant	0	0.925	1e-09	9	(EA)	0.053	unit increase	Affymetrix [at least 7091467] (imputed)	N
14	rs13107325	4	103188709	rs13107325	29507422	A large electronic-health-record-based genome-wide study of serum lipids.	Total cholesterol levels	76,627 European ancestry individuals, 7,795 Hispanic individuals, 6,855 East Asian ancestry individuals, 2,958 African American individuals, 439 South Asian ancestry individuals	NA	4q24	NR	SLC39A8			ENSG00000138821	NA	NA	rs13107325-C	rs13107325	0	13107325	missense_variant	0	NR	5e-11	10.301		0.055	unit increase	Affymetrix [at least 7091467] (imputed)	N
14	rs13107325	4	103188709	rs13107325	29326435	A combined analysis of genetically correlated traits identifies 187 loci and a role for neurogenesis and myelination in intelligence.	Intelligence (MTAG)	120,934 British ancestry individuals, 127,548 individuals	NA	4q24	SLC39A8	SLC39A8			ENSG00000138821	NA	NA	rs13107325-T	rs13107325	0	13107325	missense_variant	0	NR	3e-18	17.5229		0.050441	[0.039-0.062] unit decrease	Affymetrix [NR]	N
14	rs13107325	4	103188709	rs13107325	28739976	Novel Blood Pressure Locus and Gene Discovery Using Genome-Wide Association Study and Expression Data Sets From Blood and the Kidney.	Systolic blood pressure	150,134 European ancestry individuals	87,359 European ancestry individuals, 140,886 European and unknown ancestry individuals	4q24	SLC39A8	SLC39A8			ENSG00000138821	NA	NA	rs13107325-T	rs13107325	0	13107325	missense_variant	0	0.065	6e-10	9.22185	(EA, initial)	0.933	[0.64-1.23] unit decrease	Affymetrix, Illumina, Perlegen [7994604] (imputed)	N
14	rs13107325	4	103188709	rs13107325	28739976	Novel Blood Pressure Locus and Gene Discovery Using Genome-Wide Association Study and Expression Data Sets From Blood and the Kidney.	Diastolic blood pressure	150,134 European ancestry individuals	87,359 European ancestry individuals, 140,886 European and unknown ancestry individuals	4q24	SLC39A8	SLC39A8			ENSG00000138821	NA	NA	rs13107325-T	rs13107325	0	13107325	missense_variant	0	0.065	1e-13	13	(EA, initial)	0.686	[0.51-0.87] unit decrease	Affymetrix, Illumina, Perlegen [7994604] (imputed)	N
14	rs13107325	4	103188709	rs13107325	27618448	Meta-analysis identifies common and rare variants influencing blood pressure and overlapping with metabolic trait loci.	Mean arterial pressure	120,473 European ancestry individuals, 21,503 African American individuals, 4,586 Hispanic individuals	NA	4q24	SLC39A8	SLC39A8			ENSG00000138821	NA	NA	rs13107325-T	rs13107325	0	13107325	missense_variant	0	0.0627171	1e-11	11		0.63475	[0.45-0.82] unit decrease	Illumina [247039]	N
14	rs13107325	4	103188709	rs13107325	31636452	Genetic architecture of subcortical brain structures in 38,851 individuals.	Nucleus accumbens volume	32,562 European ancestry individuals	341 South East and East Asian ancestry individuals, 85 African American individuals	4q24	NR	SLC39A8			ENSG00000138821	NA	NA	rs13107325-T	rs13107325	0	13107325	missense_variant	0	0.0638	8e-10	9.09691		6.15	NR z score increase	Affymetrix, Illumina [NR] (imputed)	N
14	rs13107325	4	103188709	rs13107325	32317632	Genome-wide association studies and Mendelian randomization analyses for leisure sedentary behaviours.	Leisure sedentary behaviour (television watching)	408,815 European ancestry individuals	NA	4q24	NR	SLC39A8			ENSG00000138821	NA	NA	rs13107325-?	rs13107325	0	13107325	missense_variant	0		2e-12	11.699		0.0291705	[0.021-0.037] unit decrease	Affymetrix [19400418] (imputed)	N
14	rs13107325	4	103188709	rs13107325	31998841	Functional validity, role, and implications of heavy alcohol consumption genetic loci.	Alcohol consumption (heavy vs. light/non-drinkers)	21,967 British ancestry cases, 103,282 British ancestry controls	47,967 European ancestry individuals	4q24	SLC39A8	SLC39A8			ENSG00000138821	NA	NA	rs13107325-C	rs13107325	0	13107325	missense_variant	0	0.928	7e-09	8.1549		5.798	NR z score increase	Affymetrix [11141077] (imputed)	N
14	rs13107325	4	103188709	rs13107325	31740837	Comparative genetic architectures of schizophrenia in East Asian and European populations.	Schizophrenia	22,778 East Asian ancestry cases, 35,362 East Asian ancestry controls, 33,640 European ancestry cases, 43,456 European ancestry controls	NA	4q24	NR	SLC39A8			ENSG00000138821	NA	NA	rs13107325-?	rs13107325	0	13107325	missense_variant	0	NR	4e-13	12.3979		1.16637	[1.12-1.21]	Affymetrix, Illumina [12447948] (imputed)	N
14	rs13107325	4	103188709	rs13107325	30595370	Leveraging Polygenic Functional Enrichment to Improve GWAS Power.	Height	approximately 458,000 European ancestry individuals	NA	4q24		SLC39A8			ENSG00000138821	NA	NA	rs13107325-?	rs13107325	0	13107325	missense_variant	0	NR	1e-21	21		NA		NR [~ 8900000] (imputed)	N
14	rs13107325	4	103188709	rs13107325	26198764	Genome-wide association study of schizophrenia in Ashkenazi Jews.	Schizophrenia	592 Ashkenazi Jewish ancestry cases, 505 Ashkenazi Jewish ancestry controls, 36,989 cases, 113,075 controls	NA	4q24	NR	SLC39A8			ENSG00000138821	NA	NA	rs13107325-T	rs13107325	0	13107325	missense_variant	0	NR	2e-12	11.699		1.16	[NR]	Illumina [7158791] (imputed)	N
14	rs13107325	4	103188709	rs13107325	25673413	Genetic studies of body mass index yield new insights for obesity biology.	Body mass index	up to 104,666 European ancestry male individuals, up to 132,115 European ancestry female individuals, 370 African American male individuals, 517 African American female individuals, 512 Hispanic male individuals, 764 Hispanic female individuals	up to 48,274 European ancestry male individuals, up to 39,864 European ancestry female individuals, 2,441 African American or Afro-Caribbean male individuals, 6,314 African American or Afro-Caribbean female individuals, 919 Filipino male individuals, 828 Filipino female individuals, 205 Seychellois male individuals, 287 Seychellois female individuals, 2,964 South Asian ancestry male individuals, 658 South Asian ancestry female individuals	4q24	SLC39A8	SLC39A8			ENSG00000138821	NA	NA	rs13107325-T	rs13107325	0	13107325	missense_variant	0	0.074	3e-09	8.52288	(EA, men)	0.053	[0.035-0.07] kg/m2 increase	Affymetrix, Illumina [2550021]	N
14	rs13107325	4	103188709	rs13107325	26604143	Genome-wide association analysis identifies three new susceptibility loci for childhood body mass index.	Childhood body mass index	34,744 European ancestry children	11,313 European ancestry children	4q24	SLC39A8	SLC39A8			ENSG00000138821	NA	NA	rs13107325-T	rs13107325	0	13107325	missense_variant	0	0.07	4e-07	6.39794		0.081	[0.05-0.112] unit increase	Affymetrix, Illumina [2499691] (imputed)	N
14	rs13107325	4	103188709	rs13107325	26604143	Genome-wide association analysis identifies three new susceptibility loci for childhood body mass index.	Childhood body mass index	34,744 European ancestry children	11,313 European ancestry children	4q24	NR	SLC39A8			ENSG00000138821	NA	NA	rs13107325-T	rs13107325	0	13107325	missense_variant	0	NR	1e-08	8		NA		Affymetrix, Illumina [2499691] (imputed)	N
14	rs13107325	4	103188709	rs13107325	24097068	Discovery and refinement of loci associated with lipid levels.	HDL cholesterol	94,595 European ancestry individuals	93,982 European ancestry individuals	4q24	SLC39A8	SLC39A8			ENSG00000138821	NA	NA	rs13107325-T	rs13107325	0	13107325	missense_variant	0	0.08	1e-15	15		0.071	[NR] unit decrease	NR [NR] (imputed)	N
14	rs13107325	4	103188709	rs13107325	26426971	The Influence of Age and Sex on Genetic Associations with Adult Body Size and Shape: A Large-Scale Genome-Wide Interaction Study.	Body mass index	up to 309,889 European ancestry individuals	NA	4q24	NR	SLC39A8			ENSG00000138821	NA	NA	rs13107325-T	rs13107325	0	13107325	missense_variant	0	0.0725001	4e-16	15.3979		0.0491977	unit increase	Affymetrix, Illumina, Perlegen [up to 2800000] (imputed)	N
14	rs13107325	4	103188709	rs13107325	28448500	Genome-wide physical activity interactions in adiposity - A meta-analysis of 200,452 adults.	Body mass index (joint analysis main effects and physical activity interaction)	2,518 African American women, 86,278 European ancestry women, 1,773 Filipino ancestry women, 1,030 Indian ancestry women, 1,457 African American men, 55,137 European ancestry men, 7,648 Indian ancestry men, 5,527 European ancestry individuals	6,244 African American women, 17,531 European ancestry women, 329 African American men, 19,956 European ancestry men	4q24	SLC39A8	SLC39A8			ENSG00000138821	NA	NA	rs13107325-?	rs13107325	0	13107325	missense_variant	0	NR	2e-08	7.69897	(EA, men)	NA		Affymetrix, Illumina, Perlegen [~ 2500000] (imputed)	N
14	rs13107325	4	103188709	rs13107325	28448500	Genome-wide physical activity interactions in adiposity - A meta-analysis of 200,452 adults.	Body mass index (joint analysis main effects and physical activity interaction)	2,518 African American women, 86,278 European ancestry women, 1,773 Filipino ancestry women, 1,030 Indian ancestry women, 1,457 African American men, 55,137 European ancestry men, 7,648 Indian ancestry men, 5,527 European ancestry individuals	6,244 African American women, 17,531 European ancestry women, 329 African American men, 19,956 European ancestry men	4q24	SLC39A8	SLC39A8			ENSG00000138821	NA	NA	rs13107325-?	rs13107325	0	13107325	missense_variant	0	NR	2e-10	9.69897	(EA)	NA		Affymetrix, Illumina, Perlegen [~ 2500000] (imputed)	N
14	rs13107325	4	103188709	rs13107325	28448500	Genome-wide physical activity interactions in adiposity - A meta-analysis of 200,452 adults.	Body mass index (joint analysis main effects and physical activity interaction)	2,518 African American women, 86,278 European ancestry women, 1,773 Filipino ancestry women, 1,030 Indian ancestry women, 1,457 African American men, 55,137 European ancestry men, 7,648 Indian ancestry men, 5,527 European ancestry individuals	6,244 African American women, 17,531 European ancestry women, 329 African American men, 19,956 European ancestry men	4q24	SLC39A8	SLC39A8			ENSG00000138821	NA	NA	rs13107325-?	rs13107325	0	13107325	missense_variant	0	NR	2e-09	8.69897	(men)	NA		Affymetrix, Illumina, Perlegen [~ 2500000] (imputed)	N
14	rs13107325	4	103188709	rs13107325	28448500	Genome-wide physical activity interactions in adiposity - A meta-analysis of 200,452 adults.	Body mass index	2,518 African American women, 86,278 European ancestry women, 1,773 Filipino ancestry women, 1,030 Indian ancestry women, 1,457 African American men, 55,137 European ancestry men, 7,648 Indian ancestry men, 5,527 European ancestry individuals	6,244 African American women, 17,531 European ancestry women, 329 African American men, 19,956 European ancestry men	4q24	SLC39A8	SLC39A8			ENSG00000138821	NA	NA	rs13107325-T	rs13107325	0	13107325	missense_variant	0	0.0765	5e-10	9.30103	(EA, men)	0.0741	[0.051-0.097] kg/m2 increase	Affymetrix, Illumina, Perlegen [~ 2500000] (imputed)	N
14	rs13107325	4	103188709	rs13107325	28448500	Genome-wide physical activity interactions in adiposity - A meta-analysis of 200,452 adults.	Body mass index	2,518 African American women, 86,278 European ancestry women, 1,773 Filipino ancestry women, 1,030 Indian ancestry women, 1,457 African American men, 55,137 European ancestry men, 7,648 Indian ancestry men, 5,527 European ancestry individuals	6,244 African American women, 17,531 European ancestry women, 329 African American men, 19,956 European ancestry men	4q24	SLC39A8	SLC39A8			ENSG00000138821	NA	NA	rs13107325-T	rs13107325	0	13107325	missense_variant	0	0.0765	2e-10	9.69897	(EA)	0.0505	[0.035-0.066] kg/m2 increase	Affymetrix, Illumina, Perlegen [~ 2500000] (imputed)	N
14	rs13107325	4	103188709	rs13107325	25673413	Genetic studies of body mass index yield new insights for obesity biology.	Body mass index	up to 104,666 European ancestry male individuals, up to 132,115 European ancestry female individuals, 370 African American male individuals, 517 African American female individuals, 512 Hispanic male individuals, 764 Hispanic female individuals	up to 48,274 European ancestry male individuals, up to 39,864 European ancestry female individuals, 2,441 African American or Afro-Caribbean male individuals, 6,314 African American or Afro-Caribbean female individuals, 919 Filipino male individuals, 828 Filipino female individuals, 205 Seychellois male individuals, 287 Seychellois female individuals, 2,964 South Asian ancestry male individuals, 658 South Asian ancestry female individuals	4q24	SLC39A8	SLC39A8			ENSG00000138821	NA	NA	rs13107325-T	rs13107325	0	13107325	missense_variant	0	0.071	3e-07	6.52288	(EA, women)	0.045	[0.028-0.062] kg/m2 increase	Affymetrix, Illumina [2550021]	N
14	rs13107325	4	103188709	rs13107325	25673413	Genetic studies of body mass index yield new insights for obesity biology.	Body mass index	up to 104,666 European ancestry male individuals, up to 132,115 European ancestry female individuals, 370 African American male individuals, 517 African American female individuals, 512 Hispanic male individuals, 764 Hispanic female individuals	up to 48,274 European ancestry male individuals, up to 39,864 European ancestry female individuals, 2,441 African American or Afro-Caribbean male individuals, 6,314 African American or Afro-Caribbean female individuals, 919 Filipino male individuals, 828 Filipino female individuals, 205 Seychellois male individuals, 287 Seychellois female individuals, 2,964 South Asian ancestry male individuals, 658 South Asian ancestry female individuals	4q24	SLC39A8	SLC39A8			ENSG00000138821	NA	NA	rs13107325-T	rs13107325	0	13107325	missense_variant	0	0.072	2e-12	11.699	(EA)	0.048	[0.034-0.061] kg/m2 increase	Affymetrix, Illumina [2550021]	N
14	rs13107325	4	103188709	rs13107325	28448500	Genome-wide physical activity interactions in adiposity - A meta-analysis of 200,452 adults.	Body mass index (joint analysis main effects and physical activity interaction)	2,518 African American women, 86,278 European ancestry women, 1,773 Filipino ancestry women, 1,030 Indian ancestry women, 1,457 African American men, 55,137 European ancestry men, 7,648 Indian ancestry men, 5,527 European ancestry individuals	6,244 African American women, 17,531 European ancestry women, 329 African American men, 19,956 European ancestry men	4q24	SLC39A8	SLC39A8			ENSG00000138821	NA	NA	rs13107325-?	rs13107325	0	13107325	missense_variant	0	NR	8e-10	9.09691		NA		Affymetrix, Illumina, Perlegen [~ 2500000] (imputed)	N
14	rs13107325	4	103188709	rs13107325	29507422	A large electronic-health-record-based genome-wide study of serum lipids.	High density lipoprotein cholesterol levels	76,627 European ancestry individuals, 7,795 Hispanic individuals, 6,855 East Asian ancestry individuals, 2,958 African American individuals, 439 South Asian ancestry individuals	NA	4q24	NR	SLC39A8			ENSG00000138821	NA	NA	rs13107325-C	rs13107325	0	13107325	missense_variant	0	0.925	6e-21	20.2218	(EA)	0.067	unit increase	Affymetrix [at least 7091467] (imputed)	N
14	rs13107325	4	103188709	rs13107325	29507422	A large electronic-health-record-based genome-wide study of serum lipids.	High density lipoprotein cholesterol levels	76,627 European ancestry individuals, 7,795 Hispanic individuals, 6,855 East Asian ancestry individuals, 2,958 African American individuals, 439 South Asian ancestry individuals	NA	4q24	NR	SLC39A8			ENSG00000138821	NA	NA	rs13107325-C	rs13107325	0	13107325	missense_variant	0	NR	6e-22	21.2218		0.067	unit increase	Affymetrix [at least 7091467] (imputed)	N
14	rs13107325	4	103188709	rs13107325	28448500	Genome-wide physical activity interactions in adiposity - A meta-analysis of 200,452 adults.	Body mass index in physically active individuals	1,957 African American women, 1,773 Filipino ancestry women, 305 Indian ancestry women, 67,609 European ancestry women, 1,206 African American men, 2,029 Indian ancestry men, 43,399 European ancestry men, at least 4,819 European ancestry individuals	4,807 African American women, 12,347 European ancestry women, 265 African American men, 14,540 European ancestry men	4q24	SLC39A8	SLC39A8			ENSG00000138821	NA	NA	rs13107325-T	rs13107325	0	13107325	missense_variant	0	0.0781	4e-07	6.39794	(men)	0.0661	[0.04-0.092] kg/m2 increase	Affymetrix, Illumina, Perlegen [~ 2500000] (imputed)	N
14	rs13107325	4	103188709	rs13107325	28448500	Genome-wide physical activity interactions in adiposity - A meta-analysis of 200,452 adults.	Body mass index in physically active individuals	1,957 African American women, 1,773 Filipino ancestry women, 305 Indian ancestry women, 67,609 European ancestry women, 1,206 African American men, 2,029 Indian ancestry men, 43,399 European ancestry men, at least 4,819 European ancestry individuals	4,807 African American women, 12,347 European ancestry women, 265 African American men, 14,540 European ancestry men	4q24	SLC39A8	SLC39A8			ENSG00000138821	NA	NA	rs13107325-T	rs13107325	0	13107325	missense_variant	0	0.0765	1e-09	9	(EA)	0.0531	[0.036-0.07] kg/m2 increase	Affymetrix, Illumina, Perlegen [~ 2500000] (imputed)	N
14	rs13107325	4	103188709	rs13107325	28448500	Genome-wide physical activity interactions in adiposity - A meta-analysis of 200,452 adults.	Body mass index	2,518 African American women, 86,278 European ancestry women, 1,773 Filipino ancestry women, 1,030 Indian ancestry women, 1,457 African American men, 55,137 European ancestry men, 7,648 Indian ancestry men, 5,527 European ancestry individuals	6,244 African American women, 17,531 European ancestry women, 329 African American men, 19,956 European ancestry men	4q24	SLC39A8	SLC39A8			ENSG00000138821	NA	NA	rs13107325-T	rs13107325	0	13107325	missense_variant	0	0.0754	1e-09	9	(men)	0.0698	[0.047-0.092] kg/m2 increase	Affymetrix, Illumina, Perlegen [~ 2500000] (imputed)	N
14	rs13107325	4	103188709	rs13107325	28448500	Genome-wide physical activity interactions in adiposity - A meta-analysis of 200,452 adults.	Body mass index	2,518 African American women, 86,278 European ancestry women, 1,773 Filipino ancestry women, 1,030 Indian ancestry women, 1,457 African American men, 55,137 European ancestry men, 7,648 Indian ancestry men, 5,527 European ancestry individuals	6,244 African American women, 17,531 European ancestry women, 329 African American men, 19,956 European ancestry men	4q24	SLC39A8	SLC39A8			ENSG00000138821	NA	NA	rs13107325-T	rs13107325	0	13107325	missense_variant	0	0.0754	3e-10	9.52288		0.0488	[0.034-0.064] kg/m2 increase	Affymetrix, Illumina, Perlegen [~ 2500000] (imputed)	N
14	rs13107325	4	103188709	rs13107325	28443625	Genome-wide meta-analysis of 241,258 adults accounting for smoking behaviour identifies novel loci for obesity traits.	Body mass index (joint analysis main effects and smoking interaction)	98,173 European ancestry women, 64,373 European ancestry men, 5,829 European ancestry individuals, 10,500 African American/Afro-Caribbean ancestry women, 2,706 African American/Afro-Caribbean ancestry men, 1,030 Indian Asian ancestry women, 7,648 Indian Asian ancestry men, 1,793 Filipino ancestry women, 2,944 Hispanic/Latino ancestry women, 1,764 Hispanic/Latino ancestry men	21,496 European ancestry women, 24,385 European ancestry men, 118,364 European ancestry individuals, 2,326 African American/Afro-Caribbean ancestry women, 855 African American/Afro-Caribbean ancestry men	4q24	SLC39A8	SLC39A8			ENSG00000138821	NA	NA	rs13107325-T	rs13107325	0	13107325	missense_variant	0	0.0737	2e-10	9.69897		NA		Affymetrix, Illumina, Perlegen [up to 2800000] (imputed)	N
14	rs13107325	4	103188709	rs13107325	28443625	Genome-wide meta-analysis of 241,258 adults accounting for smoking behaviour identifies novel loci for obesity traits.	Body mass index (joint analysis main effects and smoking interaction)	98,173 European ancestry women, 64,373 European ancestry men, 5,829 European ancestry individuals, 10,500 African American/Afro-Caribbean ancestry women, 2,706 African American/Afro-Caribbean ancestry men, 1,030 Indian Asian ancestry women, 7,648 Indian Asian ancestry men, 1,793 Filipino ancestry women, 2,944 Hispanic/Latino ancestry women, 1,764 Hispanic/Latino ancestry men	21,496 European ancestry women, 24,385 European ancestry men, 118,364 European ancestry individuals, 2,326 African American/Afro-Caribbean ancestry women, 855 African American/Afro-Caribbean ancestry men	4q24	SLC39A8	SLC39A8			ENSG00000138821	NA	NA	rs13107325-T	rs13107325	0	13107325	missense_variant	0	0.0737	1e-08	8	(men)	NA		Affymetrix, Illumina, Perlegen [up to 2800000] (imputed)	N
14	rs13107325	4	103188709	rs13107325	28443625	Genome-wide meta-analysis of 241,258 adults accounting for smoking behaviour identifies novel loci for obesity traits.	BMI (adjusted for smoking behaviour)	98,173 European ancestry women, 64,373 European ancestry men, 5,829 European ancestry individuals, 10,500 African American/Afro-Caribbean ancestry women, 2,706 African American/Afro-Caribbean ancestry men, 1,030 Indian Asian ancestry women, 7,648 Indian Asian ancestry men, 1,793 Filipino ancestry women, 2,944 Hispanic/Latino ancestry women, 1,764 Hispanic/Latino ancestry men	21,496 European ancestry women, 24,385 European ancestry men, 118,364 European ancestry individuals, 2,326 African American/Afro-Caribbean ancestry women, 855 African American/Afro-Caribbean ancestry men	4q24	SLC39A8	SLC39A8			ENSG00000138821	NA	NA	rs13107325-T	rs13107325	0	13107325	missense_variant	0	0.0737	3e-10	9.52288		0.0469	[0.032-0.062] kg/m2 increase	Affymetrix, Illumina, Perlegen [up to 2800000] (imputed)	N
14	rs13107325	4	103188709	rs13107325	28443625	Genome-wide meta-analysis of 241,258 adults accounting for smoking behaviour identifies novel loci for obesity traits.	BMI (adjusted for smoking behaviour)	98,173 European ancestry women, 64,373 European ancestry men, 5,829 European ancestry individuals, 10,500 African American/Afro-Caribbean ancestry women, 2,706 African American/Afro-Caribbean ancestry men, 1,030 Indian Asian ancestry women, 7,648 Indian Asian ancestry men, 1,793 Filipino ancestry women, 2,944 Hispanic/Latino ancestry women, 1,764 Hispanic/Latino ancestry men	21,496 European ancestry women, 24,385 European ancestry men, 118,364 European ancestry individuals, 2,326 African American/Afro-Caribbean ancestry women, 855 African American/Afro-Caribbean ancestry men	4q24	SLC39A8	SLC39A8			ENSG00000138821	NA	NA	rs13107325-T	rs13107325	0	13107325	missense_variant	0	0.0737	4e-09	8.39794	(men)	0.0607	[0.041-0.081] kg/m2 increase	Affymetrix, Illumina, Perlegen [up to 2800000] (imputed)	N
14	rs13107325	4	103188709	rs13107325	29507422	A large electronic-health-record-based genome-wide study of serum lipids.	Low density lipoprotein cholesterol levels	76,627 European ancestry individuals, 7,795 Hispanic individuals, 6,855 East Asian ancestry individuals, 2,958 African American individuals, 439 South Asian ancestry individuals	NA	4q24	NR	SLC39A8			ENSG00000138821	NA	NA	rs13107325-C	rs13107325	0	13107325	missense_variant	0	NR	8e-06	5.09691		0.038	unit increase	Affymetrix [at least 7091467] (imputed)	N
14	rs13107325	4	103188709	rs13107325	28443625	Genome-wide meta-analysis of 241,258 adults accounting for smoking behaviour identifies novel loci for obesity traits.	BMI in non-smokers	77,279 European ancestry women, 47,280 European ancestry men, 4,856 European ancestry individuals, 8,799 African American/Afro-Caribbean ancestry women, 1,803 African American/Afro-Caribbean ancestry men, 1,020 Indian Asian ancestry women, 6,691 Indian Asian ancestry men, 1,526 Filipino ancestry women, 2,469 Hispanic/Latino ancestry women, 1,318 Hispanic/Latino ancestry men	16,011 European ancestry women, 17,912 European ancestry men, 105,218 European ancestry individuals, 2,073 African American/Afro-Caribbean ancestry women, 647 African American/Afro-Caribbean ancestry men	4q24	SLC39A8	SLC39A8			ENSG00000138821	NA	NA	rs13107325-T	rs13107325	0	13107325	missense_variant	0	0.0737	1e-07	7		0.0449	[0.028-0.062] kg/m2 increase	Affymetrix, Illumina, Perlegen [up to 2800000] (imputed)	N
14	rs13107325	4	103188709	rs13107325	28443625	Genome-wide meta-analysis of 241,258 adults accounting for smoking behaviour identifies novel loci for obesity traits.	BMI in non-smokers	77,279 European ancestry women, 47,280 European ancestry men, 4,856 European ancestry individuals, 8,799 African American/Afro-Caribbean ancestry women, 1,803 African American/Afro-Caribbean ancestry men, 1,020 Indian Asian ancestry women, 6,691 Indian Asian ancestry men, 1,526 Filipino ancestry women, 2,469 Hispanic/Latino ancestry women, 1,318 Hispanic/Latino ancestry men	16,011 European ancestry women, 17,912 European ancestry men, 105,218 European ancestry individuals, 2,073 African American/Afro-Caribbean ancestry women, 647 African American/Afro-Caribbean ancestry men	4q24	SLC39A8	SLC39A8			ENSG00000138821	NA	NA	rs13107325-T	rs13107325	0	13107325	missense_variant	0	0.0737	7e-07	6.1549	(men)	0.0574	[0.035-0.08] kg/m2 increase	Affymetrix, Illumina, Perlegen [up to 2800000] (imputed)	N
14	rs13107325	4	103188709	rs13107325	28448500	Genome-wide physical activity interactions in adiposity - A meta-analysis of 200,452 adults.	Body mass index in physically active individuals	1,957 African American women, 1,773 Filipino ancestry women, 305 Indian ancestry women, 67,609 European ancestry women, 1,206 African American men, 2,029 Indian ancestry men, 43,399 European ancestry men, at least 4,819 European ancestry individuals	4,807 African American women, 12,347 European ancestry women, 265 African American men, 14,540 European ancestry men	4q24	SLC39A8	SLC39A8			ENSG00000138821	NA	NA	rs13107325-T	rs13107325	0	13107325	missense_variant	0	0.0875	2e-06	5.69897	(EA, men)	0.0868	[0.051-0.122] kg/m2 increase	Affymetrix, Illumina, Perlegen [~ 2500000] (imputed)	N
14	rs13107325	4	103188709	rs13107325	28448500	Genome-wide physical activity interactions in adiposity - A meta-analysis of 200,452 adults.	Body mass index in physically active individuals	1,957 African American women, 1,773 Filipino ancestry women, 305 Indian ancestry women, 67,609 European ancestry women, 1,206 African American men, 2,029 Indian ancestry men, 43,399 European ancestry men, at least 4,819 European ancestry individuals	4,807 African American women, 12,347 European ancestry women, 265 African American men, 14,540 European ancestry men	4q24	SLC39A8	SLC39A8			ENSG00000138821	NA	NA	rs13107325-T	rs13107325	0	13107325	missense_variant	0	0.0754	4e-09	8.39794		0.0508	[0.034-0.068] kg/m2 increase	Affymetrix, Illumina, Perlegen [~ 2500000] (imputed)	N
14	rs13107325	4	103188709	rs13107325	27618452	The genetics of blood pressure regulation and its target organs from association studies in 342,415 individuals.	Systolic blood pressure	up to 201,529 European ancestry individuals	up to 140,886 European ancestry individuals	4q24	SLC39A8	SLC39A8			ENSG00000138821	NA	NA	rs13107325-T	rs13107325	0	13107325	missense_variant	0	0.07	5e-11	10.301		0.837	[0.59-1.09] mm Hg decrease	Affymetrix, Illumina, Perlegen [128272]	N
14	rs13107325	4	103188709	rs13107325	27618452	The genetics of blood pressure regulation and its target organs from association studies in 342,415 individuals.	Diastolic blood pressure	up to 201,529 European ancestry individuals	up to 140,886 European ancestry individuals	4q24	SLC39A8	SLC39A8			ENSG00000138821	NA	NA	rs13107325-T	rs13107325	0	13107325	missense_variant	0	0.07	2e-14	13.699		0.602	[0.45-0.75] mm Hg decrease	Affymetrix, Illumina, Perlegen [128272]	N
14	rs13107325	4	103188709	rs13107325	27841878	Genome-wide association analyses using electronic health records identify new loci influencing blood pressure variation.	Diastolic blood pressure	295,529 European ancestry individuals, 8,231 Latino individuals, 3,058 African American individuals, 2,029 African British individuals, 7,701 East Asian ancestry individuals, 2,735 South Asian ancestry individuals, 1,979 mixed and unknown ancestry individuals	NA	4q24	SLC39A8	SLC39A8			ENSG00000138821	NA	NA	rs13107325-C	rs13107325	0	13107325	missense_variant	0		5e-33	32.301		0.55	unit increase	Affymetrix [at least 2696785] (imputed)	N
14	rs13107325	4	103188709	rs13107325	25673413	Genetic studies of body mass index yield new insights for obesity biology.	Body mass index	up to 104,666 European ancestry male individuals, up to 132,115 European ancestry female individuals, 370 African American male individuals, 517 African American female individuals, 512 Hispanic male individuals, 764 Hispanic female individuals	up to 48,274 European ancestry male individuals, up to 39,864 European ancestry female individuals, 2,441 African American or Afro-Caribbean male individuals, 6,314 African American or Afro-Caribbean female individuals, 919 Filipino male individuals, 828 Filipino female individuals, 205 Seychellois male individuals, 287 Seychellois female individuals, 2,964 South Asian ancestry male individuals, 658 South Asian ancestry female individuals	4q24	SLC39A8	SLC39A8			ENSG00000138821	NA	NA	rs13107325-T	rs13107325	0	13107325	missense_variant	0	0.072	1e-12	12		0.047	[0.034-0.06] kg/m2 increase	Affymetrix, Illumina [2550021]	N
14	rs13107325	4	103188709	rs13107325	26908625	Genome-wide association and Mendelian randomization study of NT-proBNP in patients with acute coronary syndrome.	NT-proBNP levels in acute coronary syndrome	at least 3,691 European ancestry individuals, up to 29 Asian ancestry individuals, 20 African ancestry individuals	at least 5,404 European ancestry individuals, up to 54 Asian ancestry individuals, 33 African ancestry individuals	4q24	SLC39A8	SLC39A8			ENSG00000138821	NA	NA	rs13107325-T	rs13107325	0	13107325	missense_variant	0	0.078	6e-10	9.22185		0.216	[0.15-0.28] ng/L increase	Illumina [10962468] (imputed)	N
14	rs13107325	4	103188709	rs13107325	27841878	Genome-wide association analyses using electronic health records identify new loci influencing blood pressure variation.	Diastolic blood pressure	80,792 European ancestry individuals, 8,231 Latino individuals, 3,058 African American individuals, 7,243 East Asian ancestry individuals, 461 South Asian ancestry individuals	NA	4q24	SLC39A8	SLC39A8			ENSG00000138821	NA	NA	rs13107325-C	rs13107325	0	13107325	missense_variant	0		8e-11	10.0969	(EA)	0.477	unit increase	Affymetrix [at least 2696785] (imputed)	N
14	rs13107325	4	103188709	rs13107325	27841878	Genome-wide association analyses using electronic health records identify new loci influencing blood pressure variation.	Diastolic blood pressure	80,792 European ancestry individuals, 8,231 Latino individuals, 3,058 African American individuals, 7,243 East Asian ancestry individuals, 461 South Asian ancestry individuals	NA	4q24	SLC39A8	SLC39A8			ENSG00000138821	NA	NA	rs13107325-C	rs13107325	0	13107325	missense_variant	0		4e-11	10.3979		0.466	unit increase	Affymetrix [at least 2696785] (imputed)	N
14	rs13107325	4	103188709	rs13107325	27841878	Genome-wide association analyses using electronic health records identify new loci influencing blood pressure variation.	Systolic blood pressure	295,529 European ancestry individuals, 8,231 Latino individuals, 3,058 African American individuals, 2,029 African British individuals, 7,701 East Asian ancestry individuals, 2,735 South Asian ancestry individuals, 1,979 mixed and unknown ancestry individuals	NA	4q24	SLC39A8	SLC39A8			ENSG00000138821	NA	NA	rs13107325-C	rs13107325	0	13107325	missense_variant	0		2e-21	20.699		0.719	unit increase	Affymetrix [at least 2696785] (imputed)	N
14	rs13107325	4	103188709	rs13107325	27841878	Genome-wide association analyses using electronic health records identify new loci influencing blood pressure variation.	Systolic blood pressure	80,792 European ancestry individuals, 8,231 Latino individuals, 3,058 African American individuals, 7,243 East Asian ancestry individuals, 461 South Asian ancestry individuals	NA	4q24	SLC39A8	SLC39A8			ENSG00000138821	NA	NA	rs13107325-C	rs13107325	0	13107325	missense_variant	0		3e-09	8.52288		0.643	unit increase	Affymetrix [at least 2696785] (imputed)	N
14	rs13107325	4	103188709	rs13107325	27841878	Genome-wide association analyses using electronic health records identify new loci influencing blood pressure variation.	Systolic blood pressure	80,792 European ancestry individuals, 8,231 Latino individuals, 3,058 African American individuals, 7,243 East Asian ancestry individuals, 461 South Asian ancestry individuals	NA	4q24	SLC39A8	SLC39A8			ENSG00000138821	NA	NA	rs13107325-C	rs13107325	0	13107325	missense_variant	0		1e-08	8	(EA)	0.646	unit increase	Affymetrix [at least 2696785] (imputed)	N
14	rs13107325	4	103188709	rs13107325	32247823	Genome-wide and Mendelian randomisation studies of liver MRI yield insights into the pathogenesis of steatohepatitis.	Liver fibrosis and steatohepatitis severity (MRI cT1 measure)	14,440 European ancestry individuals	NA	4q24	SLC39A8	SLC39A8			ENSG00000138821	NA	NA	rs13107325-T	rs13107325	0	13107325	missense_variant	0	0.07	1e-133	133		0.544	[0.5-0.59] unit increase	Affymetrix [~ 12000000] (imputed)	N
14	rs13107325	4	103188709	rs13107325	32606422	Multi-trait analysis for genome-wide association study of five psychiatric disorders.	Schizophrenia (MTAG)	65,967 individuals	NA	4q24	NR	SLC39A8			ENSG00000138821	NA	NA	rs13107325-?	rs13107325	0	13107325	missense_variant	0		5e-09	8.30103		NA		NR [8377093]	N
14	rs13107325	4	103188709	rs13107325	32606422	Multi-trait analysis for genome-wide association study of five psychiatric disorders.	Schizophrenia (MTAG)	67,764 individuals	NA	4q24	NR	SLC39A8			ENSG00000138821	NA	NA	rs13107325-?	rs13107325	0	13107325	missense_variant	0		8e-11	10.0969		NA		NR [8377093]	N
14	rs13107325	4	103188709	rs13107325	32451486	Genome-wide meta-analysis of problematic alcohol use in 435,563 individuals yields insights into biology and relationships with other traits.	Alcohol use disorder	57,564 European ancestry cases, 256,395 European ancestry controls	NA	4q24	NR	SLC39A8			ENSG00000138821	NA	NA	rs13107325-T	rs13107325	0	13107325	missense_variant	0	0.0792	8e-19	18.0969		8.864	[NR] unit decrease	Affymetrix [7003540] (imputed)	N
14	rs13107325	4	103188709	rs13107325	32888494	The Polygenic and Monogenic Basis of Blood Traits and Diseases.	Hemoglobin	408,112 British individuals	NA	4q24	SLC39A8	SLC39A8			ENSG00000138821	NA	NA	rs13107325-T	rs13107325	0	13107325	missense_variant	0	0.074589	7e-32	31.1549		0.0494835	[0.041-0.058] unit increase	Affymetrix [93095623] (imputed)	N
14	rs13107325	4	103188709	rs13107325	31669095	Shared Genetic and Experimental Links between Obesity-Related Traits and Asthma Subtypes in UK Biobank.	Waist circumference adjusted for body mass index	457,690 European ancestry individuals	NA	4q24	NR	SLC39A8			ENSG00000138821	NA	NA	rs13107325-?	rs13107325	0	13107325	missense_variant	0	NR	5e-20	19.301		NA		Affymetrix [~ 8270000] (imputed)	N
14	rs13107325	4	103188709	rs13107325	32888494	The Polygenic and Monogenic Basis of Blood Traits and Diseases.	Hematocrit	408,112 British individuals	NA	4q24	SLC39A8	SLC39A8			ENSG00000138821	NA	NA	rs13107325-T	rs13107325	0	13107325	missense_variant	0	0.07459	2e-31	30.699		0.049112	[0.041-0.057] unit increase	Affymetrix [93095623] (imputed)	N
14	rs13107325	4	103188709	rs13107325	32327693	Predicted loss and gain of function mutations in ACO1 are associated with erythropoiesis.	Hemoglobin levels	684,122 European ancestry individuals	NA	4q24	SLC39A8	SLC39A8			ENSG00000138821	NA	NA	rs13107325-T	rs13107325	0	13107325	missense_variant	0		2e-24	23.699		0.048	[NR] unit increase	Affymetrix, Illumina [43000000] (imputed)	N
14	rs13107325	4	103188709	rs13107325	32352494	Association of Myopia and Intraocular Pressure With Retinal Detachment in European Descent Participants of the UK Biobank Cohort: A Mendelian Randomization Study.	Spherical equivalent	95,827 European ancestry individuals	NA	4q24	NR	SLC39A8			ENSG00000138821	NA	NA	rs13107325-T	rs13107325	0	13107325	missense_variant	0		3e-10	9.52288		0.13	[0.091-0.169] unit increase	NR [NR]	N
14	rs13107325	4	103188709	rs13107325	32339537	Genome wide association study identifies genetic associations with perceived age.	Youthful appearance (self-reported)	423,992 European ancestry individuals	NA	4q24	SLC39A8	SLC39A8			ENSG00000138821	NA	NA	rs13107325-C	rs13107325	0	13107325	missense_variant	0	0.924534	1e-12	12		0.943325	NR	Affymetrix [~ 9600000] (imputed)	N
14	rs13107325	4	103188709	rs13107325	31879980	Ordered multinomial regression for genetic association analysis of ordinal phenotypes at Biobank scale.	Hypertension	30,822 British ancestry normal blood pressure individuals, 25,242 British ancestry elevated blood pressure individuals, 50,461 British ancestry stage 1 hypertension individuals, 75,286 British ancestry stage 2 hypertension individuals, 3,754 British ancestry hypertension crisis individuals	NA	4q24	SLC39A8	SLC39A8			ENSG00000138821	NA	NA	rs13107325-?	rs13107325	0	13107325	missense_variant	0	NR	5e-12	11.301		0.0796339	NR unit increase	Affymetrix [464137]	N
14	rs13107325	4	103188709	rs13107325	31669095	Shared Genetic and Experimental Links between Obesity-Related Traits and Asthma Subtypes in UK Biobank.	Waist-to-hip ratio adjusted for BMI	457,690 European ancestry individuals	NA	4q24	NR	SLC39A8			ENSG00000138821	NA	NA	rs13107325-?	rs13107325	0	13107325	missense_variant	0	NR	3e-19	18.5229		NA		Affymetrix [~ 8270000] (imputed)	N
14	rs13107325	4	103188709	rs13107325	32541925	Discovery of 318 new risk loci for type 2 diabetes and related vascular outcomes among 1.4 million participants in a multi-ancestry meta-analysis.	Type 2 diabetes	148,726 European ancestry cases, 24,646 African American cases, 8,616 Hispanic cases, 46,511 Asian ancestry cases, 965,732 European ancestry controls, 31,446 African American controls, 11,829 Hispanic controls, 169,776 Asian ancestry controls	NA	4q24	NR	SLC39A8			ENSG00000138821	NA	NA	rs13107325-C	rs13107325	0	13107325	missense_variant	0	0.9265	3e-08	7.52288		0.0473	[0.03-0.064] unit decrease	Affymetrix, Illumina [at least 945603] (imputed)	N
14	rs13107325	4	103188709	rs13107325	32888493	Trans-ethnic and Ancestry-Specific Blood-Cell Genetics in 746,667 Individuals from 5 Global Populations.	Hematocrit	562,259 European ancestry individuals	NA	4q24	NR	SLC39A8			ENSG00000138821	NA	NA	rs13107325-T	rs13107325	0	13107325	missense_variant	0	0.074412	2e-40	39.699		0.046911	[0.04-0.054] SD unit increase	Affymetrix, Illumina [50640577] (imputed)	N
14	rs13107325	4	103188709	rs13107325	29615537	Strong impact of natural-selection-free heterogeneity in genetics of age-related phenotypes.	Diastolic blood pressure	up to 33,431 European ancestry individuals	NA	4q24	SLC39A8	SLC39A8			ENSG00000138821	NA	NA	rs13107325-A	rs13107325	0	13107325	missense_variant	0	0.0818	9e-10	9.04576		0.913692	[0.62-1.21] unit decrease	Affymetrix, Illumina [~ 2500000] (imputed)	N
14	rs13107325	4	103188709	rs13107325	29942086	Genome-wide association meta-analysis in 269,867 individuals identifies new genetic and functional links to intelligence.	Intelligence	269,867 European ancestry individuals	NA	4q24	NR	SLC39A8			ENSG00000138821	NA	NA	rs13107325-T	rs13107325	0	13107325	missense_variant	0	NR	2e-21	20.699		9.494	z-score decrease	Affymetrix, Illumina [9295118] (imputed)	N
14	rs13107325	4	103188709	rs13107325	32888493	Trans-ethnic and Ancestry-Specific Blood-Cell Genetics in 746,667 Individuals from 5 Global Populations.	Hematocrit	737,823 African American or Afro-Caribbean, African ancestry, European ancestry, East Asian ancestry, Hispanic or Latin American and South Asian ancestry individuals	NA	4q24	NR	SLC39A8			ENSG00000138821	NA	NA	rs13107325-T	rs13107325	0	13107325	missense_variant	0	0.0715958	3e-38	37.5229		NA		Affymetrix, Illumina [24558453] (imputed)	N
14	rs13107325	4	103188709	rs13107325	29844566	Study of 300,486 individuals identifies 148 independent genetic loci influencing general cognitive function.	General cognitive ability	up to 300,486 European ancestry individuals	NA	4q24	SLC39A8	SLC39A8			ENSG00000138821	NA	NA	rs13107325-T	rs13107325	0	13107325	missense_variant	0	NR	8e-17	16.0969		8.327	z-score decrease	Affymetrix, Illumina [at least 2500000] (imputed)	N
14	rs13107325	4	103188709	rs13107325	32888493	Trans-ethnic and Ancestry-Specific Blood-Cell Genetics in 746,667 Individuals from 5 Global Populations.	Hemoglobin concentration	746,431 African American or Afro-Caribbean, African ancestry, European ancestry, East Asian ancestry, Hispanic or Latin American and South Asian ancestry individuals	NA	4q24	NR	SLC39A8			ENSG00000138821	NA	NA	rs13107325-T	rs13107325	0	13107325	missense_variant	0	0.071471	1e-37	37		NA		Affymetrix, Illumina [24653286] (imputed)	N
14	rs13107325	4	103188709	rs13107325	32888493	Trans-ethnic and Ancestry-Specific Blood-Cell Genetics in 746,667 Individuals from 5 Global Populations.	Hemoglobin concentration	563,946 European ancestry individuals	NA	4q24	NR	SLC39A8			ENSG00000138821	NA	NA	rs13107325-T	rs13107325	0	13107325	missense_variant	0	0.074272	1e-38	38		0.04586	[0.039-0.053] SD unit increase	Affymetrix, Illumina [50638016] (imputed)	N
14	rs13107325	4	103188709	rs13107325	32888494	The Polygenic and Monogenic Basis of Blood Traits and Diseases.	Eosinophil percentage of white cells	408,112 British individuals	NA	4q24	SLC39A8	SLC39A8			ENSG00000138821	NA	NA	rs13107325-T	rs13107325	0	13107325	missense_variant	0	0.074637	4e-11	10.3979		0.0279779	[0.02-0.036] unit decrease	Affymetrix [93095623] (imputed)	N
14	rs13107325	4	103188709	rs13107325	31358974	New alcohol-related genes suggest shared genetic mechanisms with neuropsychiatric disorders.	Alcohol consumption	480,842 European ancestry individuals	NA	4q24	SLC39A8	SLC39A8			ENSG00000138821	NA	NA	rs13107325-T	rs13107325	0	13107325	missense_variant	0	0.07	1e-15	15		0.016	[0.012-0.02] unit decrease	Affymetrix, Illumina [~ 7100000] (imputed)	N
14	rs13107325	4	103188709	rs13107325	32888493	Trans-ethnic and Ancestry-Specific Blood-Cell Genetics in 746,667 Individuals from 5 Global Populations.	Red blood cell count	545,203 European ancestry individuals	NA	4q24	NR	SLC39A8			ENSG00000138821	NA	NA	rs13107325-T	rs13107325	0	13107325	missense_variant	0	0.074343	1e-16	16		0.029182	[0.022-0.036] SD unit increase	Affymetrix, Illumina [50628390] (imputed)	N
14	rs13107325	4	103188709	rs13107325	32888494	The Polygenic and Monogenic Basis of Blood Traits and Diseases.	Mean corpuscular volume	408,112 British individuals	NA	4q24	SLC39A8	SLC39A8			ENSG00000138821	NA	NA	rs13107325-T	rs13107325	0	13107325	missense_variant	0	0.074597	1e-10	10		0.0265556	[0.019-0.034] unit increase	Affymetrix [93095623] (imputed)	N
14	rs13107325	4	103188709	rs13107325	30664745	Identification of new therapeutic targets for osteoarthritis through genome-wide analyses of UK Biobank data.	Osteoarthritis	77,052 European ancestry cases, 378,169 European ancestry controls	NA	4q24	NR	SLC39A8			ENSG00000138821	NA	NA	rs13107325-T	rs13107325	0	13107325	missense_variant	0	0.08	8e-19	18.0969		1.1	[1.07-1.12]	Affymetrix, Illumina [up to 17000000] (imputed)	N
14	rs13107325	4	103188709	rs13107325	32888493	Trans-ethnic and Ancestry-Specific Blood-Cell Genetics in 746,667 Individuals from 5 Global Populations.	Red blood cell count	727,624 African American or Afro-Caribbean, African ancestry, European ancestry, East Asian ancestry, Hispanic or Latin American and South Asian ancestry individuals	NA	4q24	NR	SLC39A8			ENSG00000138821	NA	NA	rs13107325-T	rs13107325	0	13107325	missense_variant	0	0.0715291	2e-14	13.699		NA		Affymetrix, Illumina [24332387] (imputed)	N
14	rs13107325	4	103188709	rs13107325	33128006	Genome-wide association study of self-reported walking pace suggests beneficial effects of brisk walking on health and survival.	Walking pace	450,967 European ancestry individuals	NA	4q24	SLC39A8	SLC39A8			ENSG00000138821	NA	NA	rs13107325-C	rs13107325	0	13107325	missense_variant	0	NR	6e-24	23.2218		0.024021	[0.019-0.029] unit increase	Affymetrix [10061374] (imputed)	N
14	rs13107325	4	103188709	rs13107325	30595370	Leveraging Polygenic Functional Enrichment to Improve GWAS Power.	Waist-hip ratio	approximately 458,000 European ancestry individuals	NA	4q24		SLC39A8			ENSG00000138821	NA	NA	rs13107325-?	rs13107325	0	13107325	missense_variant	0	NR	1e-20	20		NA		NR [~ 8900000] (imputed)	N
14	rs13107325	4	103188709	rs13107325	30336701	Genome-Wide Association Study Meta-Analysis of the Alcohol Use Disorders Identification Test (AUDIT) in Two Population-Based Cohorts.	Alcohol use disorder (consumption score)	121,604 British ancestry individuals	NA	4q24	SLC39A8	SLC39A8			ENSG00000138821	NA	NA	rs13107325-T	rs13107325	0	13107325	missense_variant	0	NR	3e-10	9.52288		0.01	[0.0061-0.0139] unit decrease	NR [16213998]	N
14	rs13107325	4	103188709	rs13107325	32376654	Use of genetic variation to separate the effects of early and later life adiposity on disease risk: mendelian randomisation study.	Adult body size	453,169 European ancestry individuals		4q24	SLC39A8	SLC39A8			ENSG00000138821	NA	NA	rs13107325-C	rs13107325	0	13107325	missense_variant	0	0.92511	3e-28	27.5229		0.0287138	[0.024-0.034] unit decrease	Affymetrix [12370749]	N
14	rs13107325	4	103188709	rs13107325	33339817	Loss-of-function genomic variants highlight potential therapeutic targets for cardiovascular disease.	High density lipoprotein cholesterol levels	76,081 European ancestry individuals, 127,395 Japanese ancestry individuals	NA	4q24	SLC39A8	SLC39A8			ENSG00000138821	NA	NA	rs13107325-?	rs13107325	0	13107325	missense_variant	0		4e-10	9.39794		0.0865	[0.059-0.114] unit increase	Illumina [31500000] (imputed)	N
14	rs13107325	4	103188709	rs13107325	32665545	Understanding the genetic determinants of the brain with MOSTest.	Brain morphology (MOSTest)	26,502 European ancestry individuals	NA	4q24	BANK1, SLC39A8	SLC39A8			ENSG00000138821	NA	NA	rs13107325-?	rs13107325	0	13107325	missense_variant	0		3e-124	123.523		NA		NR [7428630] (imputed)	N
14	rs13107325	4	103188709	rs13107325	30846698	Genome-wide association study identifies genetic loci for self-reported habitual sleep duration supported by accelerometer-derived estimates.	Sleep duration (short sleep)	106,192 European ancestry cases, 305,742 European ancestry controls	47,180 adults, 10,554 children or adolescents	4q24	SLC39A8	SLC39A8			ENSG00000138821	NA	NA	rs13107325-T	rs13107325	0	13107325	missense_variant	0	NR	3e-13	12.5229		1.078		NR [14661600] (imputed)	N
14	rs13107325	4	103188709	rs13107325	29691431	Biological Insights Into Muscular Strength: Genetic Findings in the UK Biobank.	Hand grip strength	223,215 British ancestry individuals	111,610 British ancestry individuals	4q24	SLC39A8	SLC39A8			ENSG00000138821	NA	NA	rs13107325-T	rs13107325	0	13107325	missense_variant	0	0.075	4e-23	22.3979		0.006	[0.0048-0.0072] unit decrease	Affymetrix [15275733] (imputed)	N
14	rs13107325	4	103188709	rs13107325	32665545	Understanding the genetic determinants of the brain with MOSTest.	Cortical thickness (MOSTest)	26,502 European ancestry individuals	NA	4q24	CA14, APH1A, C1orf54, C1orf51, MRPS21, PRPF3, RPRD2, TARS2, ECM1, ADAMTSL4, AL356356.1	SLC39A8			ENSG00000138821	NA	NA	rs13107325-?	rs13107325	0	13107325	missense_variant	0		8e-38	37.0969		NA		NR [7428630] (imputed)	N
14	rs13107325	4	103188709	rs13107325	30275531	Genetics of blood lipids among ~300,000 multi-ethnic participants of the Million Veteran Program.	HDL cholesterol	215,551 European ancestry individuals, 57,332 African American individuals, 24,743 Hispanic individuals	Up to 319,677 individuals	4q24	SLC39A8	SLC39A8			ENSG00000138821	NA	NA	rs13107325-T	rs13107325	0	13107325	missense_variant	0	0.0765	2e-50	49.699		0.0798	[0.069-0.09] mg dl-1 decrease	Affymetrix [up to 31400000] (imputed)	N
14	rs13107325	4	103188709	rs13107325	30108127	A Large Multi-ethnic Genome-Wide Association Study of Adult Body Mass Index Identifies Novel Loci.	Body mass index	315,347 European ancestry individuals, 8,322 Hispanic/Latino individuals, 7,290 East Asian ancestry individuals, 3,069 African American individuals, 459 South Asian ancestry individuals	431,743 European ancestry individuals, 9,275 South Asian ancestry individuals, 8,261 African British individuals, 1,822 East Asian ancestry individuals, 7,620 individuals	4q24	NR	SLC39A8			ENSG00000138821	NA	NA	rs13107325-C	rs13107325	0	13107325	missense_variant	0	NR	3e-21	20.5229		0.051	[NR] unit decrease	Affymetrix [at least 28613428] (imputed)	N
14	rs13107325	4	103188709	rs13107325	32665545	Understanding the genetic determinants of the brain with MOSTest.	Cortical surface area (MOSTest)	26,502 European ancestry individuals	NA	4q24	SIX3	SLC39A8			ENSG00000138821	NA	NA	rs13107325-?	rs13107325	0	13107325	missense_variant	0		5e-20	19.301		NA		NR [7428630] (imputed)	N
14	rs13107325	4	103188709	rs13107325	33482370	A Genome Wide Association Study For Shoulder Impingement and Rotator Cuff Disease.	Shoulder impingement or rotator cuff tear	3,864 European ancestry shoulder impingement cases, 5,701 European ancestry rotator cuff tear cases, up to 614,568 European ancestry controls	NA	4q24	SLC39A8, UBE2D3	SLC39A8			ENSG00000138821	NA	NA	rs13107325-T	rs13107325	0	13107325	missense_variant	0	0.0745	4e-08	7.39794		1.1557	NR	Affymetrix [up to 17556449] (imputed)	N
14	rs13107325	4	103188709	rs13107325	29273807	Protein-altering variants associated with body mass index implicate pathways that control energy intake and expenditure in obesity.	Body mass index	up to 449,889 European ancestry individuals, up to 29,398 South Asian ancestry individuals, up to 27,610 African American individuals, up to 8,839 East Asian individuals, up to 10,772 Hispanic ancestry individuals	up to 196,766 European ancestry individuals	4q24	SLC39A8	SLC39A8			ENSG00000138821	NA	NA	rs13107325-T	rs13107325	0	13107325	missense_variant	0	0.06	5e-40	39.301		0.0495	[0.042-0.057] unit increase	Illumina [246328]	N
14	rs13107325	4	103188709	rs13107325	31015401	Genome-wide association study of medication-use and associated disease in the UK Biobank.	Medication use (agents acting on the renin-angiotensin system)	62,752 European ancestry cases, 174,778 European ancestry controls	NA	4q24	SLC39A8	SLC39A8			ENSG00000138821	NA	NA	rs13107325-T	rs13107325	0	13107325	missense_variant	0	0.0745797	4e-10	9.39794		0.0715938	[0.049-0.094] unit decrease	Affymetrix [7288503] (imputed)	N
14	rs13107325	4	103188709	rs13107325	31669095	Shared Genetic and Experimental Links between Obesity-Related Traits and Asthma Subtypes in UK Biobank.	Body mass index	457,822 European ancestry individuals	NA	4q24	NR	SLC39A8			ENSG00000138821	NA	NA	rs13107325-?	rs13107325	0	13107325	missense_variant	0	NR	8e-39	38.0969		NA		Affymetrix [~ 8270000] (imputed)	N
14	rs13107325	4	103188709	rs13107325	33619380	Genome-wide discovery of genetic loci that uncouple excess adiposity from its comorbidities.	Body mass index and systole blood pressure (pairwise)	472,402 European ancestry individuals, 16,962 East Asian, South Asian, Hispanic and African American ancestry individuals	NA	4q24	SLC39A8	SLC39A8			ENSG00000138821	NA	NA	rs13107325-T	rs13107325	0	13107325	missense_variant	0	0.0795	2e-22	21.699		NA		Affymetrix, Illumina [2331072] (imputed)	N
14	rs13107325	4	103188709	rs13107325	33510174	Genome-wide meta-analysis of muscle weakness identifies 15 susceptibility loci in older men and women.	Low hand grip strength (60 years and older) (EWGSOP)	48,596 European ancestry cases, 207,927 European ancestry controls	NA	4q24	SLC39A8	SLC39A8			ENSG00000138821	NA	NA	rs13107325-T	rs13107325	0	13107325	missense_variant	0	0.0739	7e-11	10.1549		0.0897	[0.063-0.117] unit increase	Affymetrix, Illumina [9457422] (imputed)	N
14	rs13107325	4	103188709	rs13107325	32665545	Understanding the genetic determinants of the brain with MOSTest.	Brain morphology (min-P)	26,502 European ancestry individuals	NA	4q24	C1orf106, KIF21B, CACNA1S	SLC39A8			ENSG00000138821	NA	NA	rs13107325-?	rs13107325	0	13107325	missense_variant	0		2e-23	22.699		NA		NR [7428630] (imputed)	N
14	rs13107325	4	103188709	rs13107325	30305740	Genome-wide association studies of brain imaging phenotypes in UK Biobank.	Brain imaging measurements	8,428 British ancestry individuals	4,386 European ancestry individuals	4q24	NR	SLC39A8			ENSG00000138821	NA	NA	rs13107325-T	rs13107325	0	13107325	missense_variant	0	0.073861	7e-39	38.1549	(Imaging-derived phenotype IDP_T1_FAST_ROIs_L_putamen)	0.37008	[0.31-0.43] unit increase	NR [11734353] (imputed)	N
14	rs13107325	4	103188709	rs13107325	30305740	Genome-wide association studies of brain imaging phenotypes in UK Biobank.	Brain imaging measurements	8,428 British ancestry individuals	4,386 European ancestry individuals	4q24	NR	SLC39A8			ENSG00000138821	NA	NA	rs13107325-T	rs13107325	0	13107325	missense_variant	0	0.073861	2e-39	38.699	(Imaging-derived phenotype IDP_T1_FAST_ROIs_R_putamen)	0.36694	[0.31-0.42] unit increase	NR [11734353] (imputed)	N
14	rs13107325	4	103188709	rs13107325	30305740	Genome-wide association studies of brain imaging phenotypes in UK Biobank.	Brain imaging measurements	8,428 British ancestry individuals	4,386 European ancestry individuals	4q24	NR	SLC39A8			ENSG00000138821	NA	NA	rs13107325-T	rs13107325	0	13107325	missense_variant	0	0.073861	1e-42	42	(Imaging-derived phenotype IDP_T1_FAST_ROIs_L_ventral_striatum)	0.33842	[0.29-0.39] unit increase	NR [11734353] (imputed)	N
14	rs13107325	4	103188709	rs13107325	30305740	Genome-wide association studies of brain imaging phenotypes in UK Biobank.	Brain imaging measurements	8,428 British ancestry individuals	4,386 European ancestry individuals	4q24	NR	SLC39A8			ENSG00000138821	NA	NA	rs13107325-T	rs13107325	0	13107325	missense_variant	0	0.073861	2e-41	40.699	(Imaging-derived phenotype IDP_T1_FAST_ROIs_R_ventral_striatum)	0.33352	[0.29-0.38] unit increase	NR [11734353] (imputed)	N
14	rs13107325	4	103188709	rs13107325	32665545	Understanding the genetic determinants of the brain with MOSTest.	Subcortical volume (MOSTest)	26,502 European ancestry individuals	NA	4q24	NR	SLC39A8			ENSG00000138821	NA	NA	rs13107325-?	rs13107325	0	13107325	missense_variant	0		5e-73	72.301		NA		NR [7428630] (imputed)	N
14	rs13107325	4	103188709	rs13107325	32665545	Understanding the genetic determinants of the brain with MOSTest.	Subcortical volume (min-P)	26,502 European ancestry individuals	NA	4q24	INTS3, SLC27A3, GATAD2B, DENND4B, CRTC2, SLC39A1, CREB3L4, JTB, RAB13, RPS27, NUP210L, TPM3, C1orf189, C1orf43, UBAP2L, HAX1	SLC39A8			ENSG00000138821	NA	NA	rs13107325-?	rs13107325	0	13107325	missense_variant	0		1e-23	23		NA		NR [7428630] (imputed)	N
14	rs13107325	4	103188709	rs13107325	30595370	Leveraging Polygenic Functional Enrichment to Improve GWAS Power.	Lung function (FVC)	approximately 372,000 European ancestry individuals	NA	4q24		SLC39A8			ENSG00000138821	NA	NA	rs13107325-?	rs13107325	0	13107325	missense_variant	0	NR	9e-18	17.0458		NA		NR [~ 8900000] (imputed)	N
14	rs13107325	4	103188709	rs13107325	32989287	Genome-wide association study identifies 48 common genetic variants associated with handedness.	Left-handedness	1,766,671 European ancestry individuals	NA	4q24	SLC39A8	SLC39A8			ENSG00000138821	NA	NA	rs13107325-T	rs13107325	0	13107325	missense_variant	0	0.0788	5e-14	13.301		1.05708	[NR]	Illumina [12493444] (imputed)	N
14	rs13107325	4	103188709	rs13107325	30038396	Gene discovery and polygenic prediction from a genome-wide association study of educational attainment in 1.1 million individuals.	Educational attainment (MTAG)	1,311,438 European ancestry individuals	NA	4q24	Intergenic	SLC39A8			ENSG00000138821	NA	NA	rs13107325-T	rs13107325	0	13107325	missense_variant	0	0.0721	2e-24	23.699	(MTAG)	0.0259	[0.021-0.031] unit decrease	Affymetrix, Illumina [7100000] (imputed)	N
14	rs13107325	4	103188709	rs13107325	30595370	Leveraging Polygenic Functional Enrichment to Improve GWAS Power.	Systolic blood pressure	approximately 422,000 European ancestry individuals	NA	4q24		SLC39A8			ENSG00000138821	NA	NA	rs13107325-?	rs13107325	0	13107325	missense_variant	0	NR	1e-36	36		NA		NR [~ 8900000] (imputed)	N
14	rs13107325	4	103188709	rs13107325	30038396	Gene discovery and polygenic prediction from a genome-wide association study of educational attainment in 1.1 million individuals.	Cognitive performance	257,841 European ancestry individuals	NA	4q24	Intergenic	SLC39A8			ENSG00000138821	NA	NA	rs13107325-T	rs13107325	0	13107325	missense_variant	0	0.075	1e-23	23		0.0543	[0.044-0.065] unit decrease	Affymetrix, Illumina [10100000] (imputed)	N
14	rs13107325	4	103188709	rs13107325	33045005	Novel loci for childhood body mass index and shared heritability with adult cardiometabolic traits.	Childhood body mass index	39,620 European ancestry individuals	NA	4q24	SLC39A8	SLC39A8			ENSG00000138821	NA	NA	rs13107325-T	rs13107325	0	13107325	missense_variant	0	0.07	4e-08	7.39794		0.095	[0.062-0.128] unit increase	Affymetrix, Illumina [8227808] (imputed)	N
14	rs13107325	4	103188709	rs13107325	32888494	The Polygenic and Monogenic Basis of Blood Traits and Diseases.	Platelet distribution width	408,112 British individuals	NA	4q24	SLC39A8	SLC39A8			ENSG00000138821	NA	NA	rs13107325-T	rs13107325	0	13107325	missense_variant	0	0.074663	1e-29	29		0.048567	[0.04-0.057] unit decrease	Affymetrix [93095623] (imputed)	N
14	rs13107325	4	103188709	rs13107325	30643251	Association studies of up to 1.2 million individuals yield new insights into the genetic etiology of tobacco and alcohol use.	Alcohol consumption (drinks per week) (MTAG)	up to 1,039,210 European ancestry individuals	NA	4q24	NR	SLC39A8			ENSG00000138821	NA	NA	rs13107325-T	rs13107325	0	13107325	missense_variant	0	0.0722	1e-23	23		0.0256461	[0.021-0.031] unit decrease	NR [~ 9732723] (imputed)	N
14	rs13107325	4	103188709	rs13107325	30038396	Gene discovery and polygenic prediction from a genome-wide association study of educational attainment in 1.1 million individuals.	Educational attainment (years of education)	up to 1,131,881 European ancestry individuals	NA	4q24		SLC39A8			ENSG00000138821	NA	NA	rs13107325-T	rs13107325	0	13107325	missense_variant	0	0.0721	2e-18	17.699		0.0239	[0.019-0.029] unit decrease	Affymetrix, Illumina [10000000] (imputed)	N
14	rs13107325	4	103188709	rs13107325	30595370	Leveraging Polygenic Functional Enrichment to Improve GWAS Power.	Eczema	approximately 459,000 European ancestry individuals	NA	4q24		SLC39A8			ENSG00000138821	NA	NA	rs13107325-?	rs13107325	0	13107325	missense_variant	0	NR	2e-10	9.69897		NA		NR [~ 8900000] (imputed)	N
14	rs13107325	4	103188709	rs13107325	30649180	Association of a Schizophrenia-Risk Nonsynonymous Variant With Putamen Volume in Adolescents: A Voxelwise and Genome-Wide Association Study.	Voxel-wise structural brain imaging measurements	1,721 European ancestry adolescent individuals	6,932 British ancestry individuals	4q24	SLC39A8	SLC39A8			ENSG00000138821	NA	NA	rs13107325-?	rs13107325	0	13107325	missense_variant	0	NR	2e-11	10.699	(left putamen peak voxel)	NA		Illumina [466114]	N
14	rs13107325	4	103188709	rs13107325	30649180	Association of a Schizophrenia-Risk Nonsynonymous Variant With Putamen Volume in Adolescents: A Voxelwise and Genome-Wide Association Study.	Voxel-wise structural brain imaging measurements	1,721 European ancestry adolescent individuals	6,932 British ancestry individuals	4q24	SLC39A8	SLC39A8			ENSG00000138821	NA	NA	rs13107325-?	rs13107325	0	13107325	missense_variant	0	NR	9e-18	17.0458	(right putamen peak voxel)	NA		Illumina [466114]	N
14	rs13107325	4	103188709	rs13107325	30940813	Genome-wide association study of alcohol consumption and use disorder in 274,424 individuals from multiple populations.	Alcohol use disorder (consumption score)	200,680 European American individuals, 56,495 African American individuals, 14,112 Latino American individuals, 1,366 East Asian American individuals, 189 South Asian American individuals	NA	4q24	SLC39A8	SLC39A8			ENSG00000138821	NA	NA	rs13107325-C	rs13107325	0	13107325	missense_variant	0	0.921	1e-25	25	(EA)	0.1034	[0.084-0.123] unit increase	Affymetrix [up to 12500000] (imputed)	N
14	rs13107325	4	103188709	rs13107325	30940813	Genome-wide association study of alcohol consumption and use disorder in 274,424 individuals from multiple populations.	Alcohol use disorder	34,658 European American cases, 167,346 European American controls, 17,267 African American cases, 39,381 African American controls, 3,449 Latino American cases, 10,726 Latino American controls, 164 East Asian American cases, 1,210 East Asian American controls, 46 South Asian American cases, 144 South Asian American controls	NA	4q24	SLC39A8	SLC39A8			ENSG00000138821	NA	NA	rs13107325-C	rs13107325	0	13107325	missense_variant	0	0.921	3e-14	13.5229	(EA)	1.1325	[1.1-1.16]	Affymetrix [up to 12500000] (imputed)	N
14	rs13107325	4	103188709	rs13107325	30940813	Genome-wide association study of alcohol consumption and use disorder in 274,424 individuals from multiple populations.	Alcohol use disorder	34,658 European American cases, 167,346 European American controls, 17,267 African American cases, 39,381 African American controls, 3,449 Latino American cases, 10,726 Latino American controls, 164 East Asian American cases, 1,210 East Asian American controls, 46 South Asian American cases, 144 South Asian American controls	NA	4q24	SLC39A8	SLC39A8			ENSG00000138821	NA	NA	rs13107325-C	rs13107325	0	13107325	missense_variant	0	0.937	3e-14	13.5229		7.6	NR z score increase	Affymetrix [up to 12500000] (imputed)	N
14	rs13107325	4	103188709	rs13107325	30940813	Genome-wide association study of alcohol consumption and use disorder in 274,424 individuals from multiple populations.	Alcohol use disorder (consumption score)	200,680 European American individuals, 56,495 African American individuals, 14,112 Latino American individuals, 1,366 East Asian American individuals, 189 South Asian American individuals	NA	4q24	SLC39A8	SLC39A8			ENSG00000138821	NA	NA	rs13107325-C	rs13107325	0	13107325	missense_variant	0	0.937	2e-30	29.699		11.45	NR z score increase	Affymetrix [up to 12500000] (imputed)	N
14	rs13107325	4	103188709	rs13107325	30643251	Association studies of up to 1.2 million individuals yield new insights into the genetic etiology of tobacco and alcohol use.	Alcohol consumption (drinks per week)	up to 941,280 European ancestry individuals	NA	4q24	NR	SLC39A8			ENSG00000138821	NA	NA	rs13107325-T	rs13107325	0	13107325	missense_variant	0	0.0722	2e-22	21.699		0.0275045	[0.022-0.033] unit decrease	NR [~ 10000000] (imputed)	N
14	rs13107325	4	103188709	rs13107325	30595370	Leveraging Polygenic Functional Enrichment to Improve GWAS Power.	Red blood cell count	approximately 445,000 European ancestry individuals	NA	4q24		SLC39A8			ENSG00000138821	NA	NA	rs13107325-?	rs13107325	0	13107325	missense_variant	0	NR	6e-24	23.2218		NA		NR [~ 8900000] (imputed)	N
14	rs13107325	4	103188709	rs13107325	29483656	Common schizophrenia alleles are enriched in mutation-intolerant genes and in regions under strong background selection.	Schizophrenia	40,675 European ancestry cases, 64,643 European ancestry controls	1,651 European ancestry cases, 4,111 cases, 142,717 European ancestry controls, 11,507 controls	4q24	BANK1, SLC39A8	SLC39A8			ENSG00000138821	NA	NA	rs13107325-?	rs13107325	0	13107325	missense_variant	0	NR	1e-16	16		1.17371	[1.14-1.21]	Illumina [8000000] (imputed)	N
14	rs13107325	4	103188709	rs13107325	33861876	The Impact of Removing Former Drinkers from Genome-wide Association Studies of AUDIT-C.	Alcohol use disorder (consumption score)	5,135 European ancestry individuals inluding former drinkers, 126,375 European ancestry individuals excluding former drinkers	NR	4q24	SLC39A8	SLC39A8			ENSG00000138821	NA	NA	rs13107325-?	rs13107325	0	13107325	missense_variant	0	NR	4e-14	13.3979		0.153	[0.11-0.19] unit increase	NR [7682250] (imputed)	N
14	rs13107325	4	103188709	rs13107325	30038396	Gene discovery and polygenic prediction from a genome-wide association study of educational attainment in 1.1 million individuals.	Cognitive performance (MTAG)	402,382 European ancestry individuals	NA	4q24	Intergenic	SLC39A8			ENSG00000138821	NA	NA	rs13107325-T	rs13107325	0	13107325	missense_variant	0	0.075	3e-18	17.5229	(MTAG)	0.038	[0.029-0.047] unit decrease	Affymetrix, Illumina [7100000] (imputed)	N
14	rs13107325	4	103188709	rs13107325	33356394	Urate, Blood Pressure, and Cardiovascular Disease: Evidence From Mendelian Randomization and Meta-Analysis of Clinical Trials.	Urate levels	454,183 European ancestry individuals	NA	4q24	NR	SLC39A8			ENSG00000138821	NA	NA	rs13107325-T	rs13107325	0	13107325	missense_variant	0	0.07	3e-17	16.5229		0.0297	[0.023-0.037] unit decrease	NR [NR]	N
14	rs13107325	4	103188709	rs13107325	30038396	Gene discovery and polygenic prediction from a genome-wide association study of educational attainment in 1.1 million individuals.	Self-reported math ability	564,698 European ancestry individuals	NA	4q24	Intergenic	SLC39A8			ENSG00000138821	NA	NA	rs13107325-C	rs13107325	0	13107325	missense_variant	0	0.9166	5e-10	9.30103		0.0219	[0.015-0.029] unit decrease	Affymetrix, Illumina [10000000] (imputed)	N
14	rs13107325	4	103188709	rs13107325	33414549	Investigating the genetic architecture of noncognitive skills using GWAS-by-subtraction.	Cognitive aspects of educational attainment	257,700 European ancestry individuals	NA	4q24	NR	SLC39A8			ENSG00000138821	NA	NA	rs13107325-C	rs13107325	0	13107325	missense_variant	0	0.0795229	6e-23	22.2218		0.115778	[0.093-0.139] unit increase	Affymetrix, Illumina, Perlegen [7305956] (imputed)	N
14	rs13107325	4	103188709	rs13107325	34006833	The genetic architecture of the human thalamus and its overlap with ten common brain disorders.	Anterior thalamic nuclei volume	30,114 white British ancestry individuals		4q24	SLC39A8	SLC39A8			ENSG00000138821	NA	NA	rs13107325-T	rs13107325	0	13107325	missense_variant	0	0.0759	9e-13	12.0458		0.113983	[0.083-0.145] unit decrease	Affymetrix [8165723] (imputed)	N
14	rs13107325	4	103188709	rs13107325	34006833	The genetic architecture of the human thalamus and its overlap with ten common brain disorders.	Lateral thalamic nuclei volume	30,114 white British ancestry individuals		4q24	SLC39A8	SLC39A8			ENSG00000138821	NA	NA	rs13107325-T	rs13107325	0	13107325	missense_variant	0	0.0759	1e-12	12		0.113293	[0.082-0.145] unit decrease	Affymetrix [8165723] (imputed)	N
14	rs13107325	4	103188709	rs13107325	34187846	Multitrait genetic association analysis identifies 50 new risk loci for gastro-oesophageal reflux, seven new loci for Barrett's oesophagus and provides insights into clinical heterogeneity in reflux diagnosis.	Gastroesophageal reflux disease	129,080 European ancestry cases, 473,524 European ancestry controls	462,753 cases, 1,127,474 controls	4q24	SLC39A8	SLC39A8			ENSG00000138821	NA	NA	rs13107325-C	rs13107325	0	13107325	missense_variant	0	0.93	2e-14	13.699		0.07	unit decrease	NR [2324712] (imputed)	N
14	rs13107325	4	103188709	rs13107325	33972514	Genetic analysis in European ancestry individuals identifies 517 loci associated with liver enzymes.	Liver enzyme levels (gamma-glutamyl transferase)	437,194 European ancestry individuals	315,572 European ancestry individuals	4q24	SLC39A8	SLC39A8			ENSG00000138821	NA	NA	rs13107325-C	rs13107325	0	13107325	missense_variant	0	0.925031	8e-14	13.0969		0.00710285	[0.0052-0.009] unit increase	Affymetrix [13995440] (imputed)	N
14	rs13107325	4	103188709	rs13107325	34021172	GWAS of allometric body-shape indices in UK Biobank identifies loci suggesting associations with morphogenesis, organogenesis, adrenal cell renewal and cancer.	Body shape index	219,872 British ancestry women	NA	4q24	SLC39A8	SLC39A8			ENSG00000138821	NA	NA	rs13107325-T	rs13107325	0	13107325	missense_variant	0	NR	2e-11	10.699		0.0366395	[0.026-0.047] unit decrease	Affymetrix [321169] (imputed)	N
14	rs13107325	4	103188709	rs13107325	34021172	GWAS of allometric body-shape indices in UK Biobank identifies loci suggesting associations with morphogenesis, organogenesis, adrenal cell renewal and cancer.	Waist-to-hip ratio adjusted for BMI	219,872 British ancestry women	NA	4q24	SLC39A8	SLC39A8			ENSG00000138821	NA	NA	rs13107325-T	rs13107325	0	13107325	missense_variant	0	NR	8e-13	12.0969		0.0387088	[0.028-0.049] unit decrease	Affymetrix [319769] (imputed)	N
14	rs13107325	4	103188709	rs13107325	34021172	GWAS of allometric body-shape indices in UK Biobank identifies loci suggesting associations with morphogenesis, organogenesis, adrenal cell renewal and cancer.	Waist circumference adjusted for body mass index	219,872 British ancestry women	NA	4q24	SLC39A8	SLC39A8			ENSG00000138821	NA	NA	rs13107325-T	rs13107325	0	13107325	missense_variant	0	NR	2e-13	12.699		0.040075	[0.029-0.051] unit decrease	Affymetrix [321114] (imputed)	N
14	rs13107325	4	103188709	rs13107325	34021172	GWAS of allometric body-shape indices in UK Biobank identifies loci suggesting associations with morphogenesis, organogenesis, adrenal cell renewal and cancer.	Waist-hip index	219,872 British ancestry women	NA	4q24	SLC39A8	SLC39A8			ENSG00000138821	NA	NA	rs13107325-T	rs13107325	0	13107325	missense_variant	0	NR	3e-14	13.5229		0.0411267	[0.031-0.052] unit decrease	Affymetrix [319769] (imputed)	N
14	rs13107325	4	103198082	rs13135092	30698716	Multi-Ancestry Genome-Wide Association Study of Lipid Levels Incorporating Gene-Alcohol Interactions.	HDL cholesterol levels in current drinkers	56,505 European ancestry individuals, 9,870 African American individuals, 2,491 Asian ancestry individuals, 2,528 Hispanic individuals	107,548 European ancestry individuals, 2,028 African American or Afro-Caribbean individuals, 41,240 Asian ancestry individuals, 6,622 Hispanic individuals, 1,984 Brazilian ancestry individuals	4q24	SLC39A8	SLC39A8			ENSG00000138821	NA	NA	rs13135092-G	rs13135092	0	13135092	intron_variant	0	NR	2e-10	9.69897	(EA)	0.015	NR unit increase	Affymetrix, Illumina [NR] (imputed)	N
14	rs13107325	4	103198082	rs13135092	30698716	Multi-Ancestry Genome-Wide Association Study of Lipid Levels Incorporating Gene-Alcohol Interactions.	HDL cholesterol levels x alcohol consumption (drinkers vs non-drinkers) interaction (2df)	56,505 European ancestry current drinkers, 9,870 African American current drinkers, 2,491 Asian ancestry current drinkers, 2,528 Hispanic current drinkers, 33,388 European ancestry non-drinkers, 11,119 African American non-drinkers, 9,959 Asian ancestry non-drinkers, 1,466 Hispanic non-drinkers	107,548 European ancestry current drinkers, 2,028 African American or Afro-Caribbean current drinkers, 41,240 Asian ancestry current drinkers, 6,622 Hispanic individuals, 1,984 Brazilian ancestry individuals, 29,438 European ancestry non-drinkers, 2,447 African American or Afro-Caribbean non-drinkers, 67,191 Asian ancestry non-drinkers, 7,092 Hispanic non-drinkers, 1,668 Brazilian ancestry non-drinkers	4q24	SLC39A8	SLC39A8			ENSG00000138821	NA	NA	rs13135092-G	rs13135092	0	13135092	intron_variant	0	NR	1e-29	29	(EA)	NA		Affymetrix, Illumina [NR] (imputed)	N
14	rs13107325	4	103198082	rs13135092	30698716	Multi-Ancestry Genome-Wide Association Study of Lipid Levels Incorporating Gene-Alcohol Interactions.	HDL cholesterol levels	89,893 European ancestry individuals, 20,989 African American individuals, 12,450 Asian ancestry individuals, 3,994 HIspanic individuals	136,986 European ancestry individuals, 4,475 African American or Afro-Caribbean individuals, 108,431 Asian ancestry individuals, 13,714 Hispanic individuals, 3,652 Brazilian ancestry individuals	4q24	SLC39A8	SLC39A8			ENSG00000138821	NA	NA	rs13135092-G	rs13135092	0	13135092	intron_variant	0	NR	4e-08	7.39794		0.0158	NR unit increase	Affymetrix, Illumina [NR] (imputed)	N
14	rs13107325	4	103198082	rs13135092	30698716	Multi-Ancestry Genome-Wide Association Study of Lipid Levels Incorporating Gene-Alcohol Interactions.	HDL cholesterol levels in current drinkers	56,505 European ancestry individuals, 9,870 African American individuals, 2,491 Asian ancestry individuals, 2,528 Hispanic individuals	107,548 European ancestry individuals, 2,028 African American or Afro-Caribbean individuals, 41,240 Asian ancestry individuals, 6,622 Hispanic individuals, 1,984 Brazilian ancestry individuals	4q24	SLC39A8	SLC39A8			ENSG00000138821	NA	NA	rs13135092-G	rs13135092	0	13135092	intron_variant	0	NR	7e-11	10.1549		0.014	NR unit increase	Affymetrix, Illumina [NR] (imputed)	N
14	rs13107325	4	103198082	rs13135092	30698716	Multi-Ancestry Genome-Wide Association Study of Lipid Levels Incorporating Gene-Alcohol Interactions.	HDL cholesterol levels x alcohol consumption (drinkers vs non-drinkers) interaction (2df)	56,505 European ancestry current drinkers, 9,870 African American current drinkers, 2,491 Asian ancestry current drinkers, 2,528 Hispanic current drinkers, 33,388 European ancestry non-drinkers, 11,119 African American non-drinkers, 9,959 Asian ancestry non-drinkers, 1,466 Hispanic non-drinkers	107,548 European ancestry current drinkers, 2,028 African American or Afro-Caribbean current drinkers, 41,240 Asian ancestry current drinkers, 6,622 Hispanic individuals, 1,984 Brazilian ancestry individuals, 29,438 European ancestry non-drinkers, 2,447 African American or Afro-Caribbean non-drinkers, 67,191 Asian ancestry non-drinkers, 7,092 Hispanic non-drinkers, 1,668 Brazilian ancestry non-drinkers	4q24	SLC39A8	SLC39A8			ENSG00000138821	NA	NA	rs13135092-G	rs13135092	0	13135092	intron_variant	0	NR	2e-31	30.699		NA		Affymetrix, Illumina [NR] (imputed)	N
14	rs13107325	4	103198082	rs13135092	30698716	Multi-Ancestry Genome-Wide Association Study of Lipid Levels Incorporating Gene-Alcohol Interactions.	HDL cholesterol levels x alcohol consumption (regular vs non-regular drinkers) interaction (2df)	44,831 European ancestry regular drinkers, 3,976 African American regular drinkers, 1,288 Asian ancestry regular drinkers, 827 Hispanic regular drinkers, 11,674 European ancestry non-regular drinkers, 5,894 African American non-regular drinkers, 1,203 Asian ancestry non-regular drinkers, 1,701 Hispanic non-regular drinkers	71,281 European ancestry regular drinkers, 711 African American or Afro-Caribbean regular drinkers, 35,088 Asian ancestry regular drinkers, 3,742 Hispanic regular drinkers, 36,267 European ancestry non-regular drinkers, 1,317 African American or Afro-Caribbean non-regular drinkers, 6,152 Asian ancestry non-regular drinkers, 2,880 Hispanic non-regular drinkers	4q24	SLC39A8	SLC39A8			ENSG00000138821	NA	NA	rs13135092-G	rs13135092	0	13135092	intron_variant	0	NR	2e-32	31.699	(EA)	NA		Affymetrix, Illumina [NR] (imputed)	N
14	rs13107325	4	103198082	rs13135092	30698716	Multi-Ancestry Genome-Wide Association Study of Lipid Levels Incorporating Gene-Alcohol Interactions.	HDL cholesterol levels x alcohol consumption (regular vs non-regular drinkers) interaction (2df)	44,831 European ancestry regular drinkers, 3,976 African American regular drinkers, 1,288 Asian ancestry regular drinkers, 827 Hispanic regular drinkers, 11,674 European ancestry non-regular drinkers, 5,894 African American non-regular drinkers, 1,203 Asian ancestry non-regular drinkers, 1,701 Hispanic non-regular drinkers	71,281 European ancestry regular drinkers, 711 African American or Afro-Caribbean regular drinkers, 35,088 Asian ancestry regular drinkers, 3,742 Hispanic regular drinkers, 36,267 European ancestry non-regular drinkers, 1,317 African American or Afro-Caribbean non-regular drinkers, 6,152 Asian ancestry non-regular drinkers, 2,880 Hispanic non-regular drinkers	4q24	SLC39A8	SLC39A8			ENSG00000138821	NA	NA	rs13135092-G	rs13135092	0	13135092	intron_variant	0	NR	2e-33	32.699		NA		Affymetrix, Illumina [NR] (imputed)	N
14	rs13107325	4	103198082	rs13135092	31501611	Contribution of genetics to visceral adiposity and its relation to cardiovascular and metabolic disease.	Predicted visceral adipose tissue	325,153 British ancestry individuals	NA	4q24	NR	SLC39A8			ENSG00000138821	NA	NA	rs13135092-G	rs13135092	0	13135092	intron_variant	0	0.08151	7e-13	12.1549		0.0325622	[0.024-0.041] unit increase	Affymetrix [10549349] (imputed)	N
14	rs13107325	4	103198082	rs13135092	30643258	Genome-wide association analyses of risk tolerance and risky behaviors in over 1 million individuals identify hundreds of loci and shared genetic influences.	Adventurousness	557,923 European ancestry individuals	NA	4q24	SLC39A8	SLC39A8			ENSG00000138821	NA	NA	rs13135092-A	rs13135092	0	13135092	intron_variant	0	0.9119	3e-11	10.5229		0.0228032	[0.016-0.03] unit increase	Illumina [9339358] (imputed)	N
14	rs13107325	4	103198082	rs13135092	30698716	Multi-Ancestry Genome-Wide Association Study of Lipid Levels Incorporating Gene-Alcohol Interactions.	HDL cholesterol levels	89,893 European ancestry individuals, 20,989 African American individuals, 12,450 Asian ancestry individuals, 3,994 HIspanic individuals	136,986 European ancestry individuals, 4,475 African American or Afro-Caribbean individuals, 108,431 Asian ancestry individuals, 13,714 Hispanic individuals, 3,652 Brazilian ancestry individuals	4q24	SLC39A8	SLC39A8			ENSG00000138821	NA	NA	rs13135092-G	rs13135092	0	13135092	intron_variant	0	NR	2e-07	6.69897	(EA)	0.01628	NR unit increase	Affymetrix, Illumina [NR] (imputed)	N
14	rs13107325	4	103198082	rs13135092	29507422	A large electronic-health-record-based genome-wide study of serum lipids.	Total cholesterol levels	76,627 European ancestry individuals, 7,795 Hispanic individuals, 6,855 East Asian ancestry individuals, 2,958 African American individuals, 439 South Asian ancestry individuals	NA	4q24	NR	SLC39A8			ENSG00000138821	NA	NA	rs13135092-A	rs13135092	0	13135092	intron_variant	0	0.919	8e-10	9.09691	(EA)	0.052	unit increase	Affymetrix [at least 7091467] (imputed)	N
14	rs13107325	4	103198082	rs13135092	29507422	A large electronic-health-record-based genome-wide study of serum lipids.	Total cholesterol levels	76,627 European ancestry individuals, 7,795 Hispanic individuals, 6,855 East Asian ancestry individuals, 2,958 African American individuals, 439 South Asian ancestry individuals	NA	4q24	NR	SLC39A8			ENSG00000138821	NA	NA	rs13135092-A	rs13135092	0	13135092	intron_variant	0	NR	5e-11	10.301		0.054	unit increase	Affymetrix [at least 7091467] (imputed)	N
14	rs13107325	4	103198082	rs13135092	29507422	A large electronic-health-record-based genome-wide study of serum lipids.	High density lipoprotein cholesterol levels	76,627 European ancestry individuals, 7,795 Hispanic individuals, 6,855 East Asian ancestry individuals, 2,958 African American individuals, 439 South Asian ancestry individuals	NA	4q24	NR	SLC39A8			ENSG00000138821	NA	NA	rs13135092-A	rs13135092	0	13135092	intron_variant	0	0.919	2e-19	18.699	(EA)	0.063	unit increase	Affymetrix [at least 7091467] (imputed)	N
14	rs13107325	4	103198082	rs13135092	29507422	A large electronic-health-record-based genome-wide study of serum lipids.	High density lipoprotein cholesterol levels	76,627 European ancestry individuals, 7,795 Hispanic individuals, 6,855 East Asian ancestry individuals, 2,958 African American individuals, 439 South Asian ancestry individuals	NA	4q24	NR	SLC39A8			ENSG00000138821	NA	NA	rs13135092-A	rs13135092	0	13135092	intron_variant	0	NR	7e-21	20.1549		0.063	unit increase	Affymetrix [at least 7091467] (imputed)	N
14	rs13107325	4	103198082	rs13135092	29507422	A large electronic-health-record-based genome-wide study of serum lipids.	Low density lipoprotein cholesterol levels	76,627 European ancestry individuals, 7,795 Hispanic individuals, 6,855 East Asian ancestry individuals, 2,958 African American individuals, 439 South Asian ancestry individuals	NA	4q24	NR	SLC39A8			ENSG00000138821	NA	NA	rs13135092-A	rs13135092	0	13135092	intron_variant	0	0.919	7e-06	5.1549	(EA)	0.039	unit increase	Affymetrix [at least 7091467] (imputed)	N
14	rs13107325	4	103198082	rs13135092	29507422	A large electronic-health-record-based genome-wide study of serum lipids.	Low density lipoprotein cholesterol levels	76,627 European ancestry individuals, 7,795 Hispanic individuals, 6,855 East Asian ancestry individuals, 2,958 African American individuals, 439 South Asian ancestry individuals	NA	4q24	NR	SLC39A8			ENSG00000138821	NA	NA	rs13135092-A	rs13135092	0	13135092	intron_variant	0	NR	3e-06	5.52288		0.039	unit increase	Affymetrix [at least 7091467] (imputed)	N
14	rs13107325	4	103198082	rs13135092	25961943	The impact of low-frequency and rare variants on lipid levels.	HDL cholesterol	up to 62,166 European ancestry individuals	NA	4q24	SLC39A8	SLC39A8			ENSG00000138821	NA	NA	rs13135092-A	rs13135092	0	13135092	intron_variant	0	0.97	3e-13	12.5229		0.129	[0.094-0.164] s.d. increase	Affymetrix, Illumina, Perlegen [up to 9657952] (imputed)	N
14	rs13107325	4	103198082	rs13135092	32606422	Multi-trait analysis for genome-wide association study of five psychiatric disorders.	Bipolar disorder (MTAG)	65,682 individuals	NA	4q24	NR	SLC39A8			ENSG00000138821	NA	NA	rs13135092-?	rs13135092	0	13135092	intron_variant	0		1e-08	8		NA		NR [520857]	N
14	rs13107325	4	103198082	rs13135092	32451486	Genome-wide meta-analysis of problematic alcohol use in 435,563 individuals yields insights into biology and relationships with other traits.	Problematic alcohol use (MTAG)	972,915 European ancestry individuals	NA	4q24	NR	SLC39A8			ENSG00000138821	NA	NA	rs13135092-G	rs13135092	0	13135092	intron_variant	0	0.0808	3e-42	41.5229		0.0519347	[0.044-0.059] unit decrease	Affymetrix [10613246] (imputed)	N
14	rs13107325	4	103198082	rs13135092	32451486	Genome-wide meta-analysis of problematic alcohol use in 435,563 individuals yields insights into biology and relationships with other traits.	Alcohol consumption (drinks per week) (MTAG)	972,915 European ancestry individuals	NA	4q24	NR	SLC39A8			ENSG00000138821	NA	NA	rs13135092-G	rs13135092	0	13135092	intron_variant	0	0.0725	2e-35	34.699		0.0417501	[0.035-0.048] unit decrease	Affymetrix [NR] (imputed)	N
14	rs13107325	4	103198082	rs13135092	32451486	Genome-wide meta-analysis of problematic alcohol use in 435,563 individuals yields insights into biology and relationships with other traits.	Problematic alcohol use	435,563 European ancestry individuals	NA	4q24	SLC39A8	SLC39A8			ENSG00000138821	NA	NA	rs13135092-A	rs13135092	0	13135092	intron_variant	0	0.9192	2e-31	30.699		11.673	[NR] z score increase	Affymetrix [14069427] (imputed)	N
14	rs13107325	4	103198082	rs13135092	30670697	Multi-ancestry study of blood lipid levels identifies four loci interacting with physical activity.	HDL cholesterol x physical activity interaction (2df test)	7,395 African American inactive individuals, 13,092 African American active individuals, 2,753 Asian ancestry inactive individuals, 3,650 Asian ancestry active individuals, 22,963 European ancestry inactive individuals, 61,939 European ancestry active individuals, 2,829 Hispanic or Latin American inactive individuals, 6,358 Hispanic or Latin American active individuals	1,886 African American inactive individuals, 1,892 African American active individuals, 1,217 South African Black ancestry inactive individuals, 389 South African Black ancestry active individuals, 2,494 East Asian ancestry inactive individuals, 1,947 East Asian ancestry active individuals, 724 South Asian ancestry inactive individuals, 1,425 South Asian ancestry active individuals, 41,042 European ancestry inactive individuals, 66,575 European ancestry active individuals, 2,619 Hispanic inactive individuals, 8,802 Hispanic active individuals	4q24	NR	SLC39A8			ENSG00000138821	NA	NA	rs13135092-A	rs13135092	0	13135092	intron_variant	0	0.9311	5e-19	18.301		NA		Affymetrix, Illumina [at least 2500000] (imputed)	N
14	rs13107325	4	103198082	rs13135092	30677029	Genetic architecture of human thinness compared to severe obesity.	Obese vs. thin	1,456 British ancestry obese children, 1,471 European ancestry thin adults	up to 7,526 British ancestry obese individuals, 7,962 obese individuals, up to 3,532 British ancestry thin individuals, 8,106 thin individuals	4q24	SLC39A8	SLC39A8			ENSG00000138821	NA	NA	rs13135092-G	rs13135092	0	13135092	intron_variant	0	0.07243	1e-08	8		1.32	[1.20-1.45]	Illumina [41266535] (imputed)	N
14	rs13107325	4	103198082	rs13135092	30804565	Genome-wide analysis of insomnia in 1,331,010 individuals identifies new risk loci and functional pathways.	Insomnia	651,923 European ancestry males, 679,087 European ancestry females	NA	4q24	NR	SLC39A8			ENSG00000138821	NA	NA	rs13135092-G	rs13135092	0	13135092	intron_variant	0	0.0825	3e-16	15.5229		1.0929	[1.07-1.11]	Affymetrix, Illumina [NR] (imputed)	N
14	rs13107325	4	103198082	rs13135092	31194737	Genome-wide association study of multisite chronic pain in UK Biobank.	Multisite chronic pain	387,649 British ancestry individuals	NA	4q24	SLC39A8	SLC39A8			ENSG00000138821	NA	NA	rs13135092-A	rs13135092	0	13135092	intron_variant	0	0.08071	2e-13	12.699		0.0328	[0.024-0.041] unit decrease	NR [NR]	N
14	rs13107325	4	103198082	rs13135092	31046077	A genome-wide association study of bitter and sweet beverage consumption.	Bitter alcoholic beverage consumption	336,448 European ancestry individuals	39,924 European ancestry individuals	4q24	SLC39A8	SLC39A8			ENSG00000138821	NA	NA	rs13135092-A	rs13135092	0	13135092	intron_variant	0	0.9176	3e-14	13.5229		0.0141	[0.01-0.018] unit increase	Affymetrix [~ 7740000] (imputed)	N
14	rs13107325	4	103198082	rs13135092	33479212	Integrative analysis of genome-wide association studies identifies novel loci associated with neuropsychiatric disorders.	Schizophrenia (MTAG)	at least 33,640 European ancestry cases, at least 43,456 European ancestry controls	NA	4q24	NR	SLC39A8			ENSG00000138821	NA	NA	rs13135092-A	rs13135092	0	13135092	intron_variant	0	0.9145	9e-13	12.0458		0.146635	[0.11-0.19] unit decrease	NR [NR]	N
14	rs13107325	4	103198082	rs13135092	33479212	Integrative analysis of genome-wide association studies identifies novel loci associated with neuropsychiatric disorders.	Bipolar disorder (MTAG)	at least 20,352 European ancestry cases, at least 31,358 European ancestry controls	NA	4q24	NR	SLC39A8			ENSG00000138821	NA	NA	rs13135092-A	rs13135092	0	13135092	intron_variant	0	0.9145	2e-08	7.69897		0.114025	[0.074-0.154] unit decrease	NR [NR]	N
14	rs13107325	4	103198082	rs13135092	30336701	Genome-Wide Association Study Meta-Analysis of the Alcohol Use Disorders Identification Test (AUDIT) in Two Population-Based Cohorts.	Alcohol use disorder (total score)	141,932 European ancestry individuals	NA	4q24	RN7SL728P, SLC39A8	SLC39A8			ENSG00000138821	NA	NA	rs13135092-A	rs13135092	0	13135092	intron_variant	0	NR	3e-14	13.5229		7.59	[NR] z score increase	NR [16213998]	N
14	rs13107325	4	103198082	rs13135092	30336701	Genome-Wide Association Study Meta-Analysis of the Alcohol Use Disorders Identification Test (AUDIT) in Two Population-Based Cohorts.	Alcohol use disorder (dependence and problematic use scores)	121,604 British ancestry individuals	NA	4q24	SLC39A8	SLC39A8			ENSG00000138821	NA	NA	rs13135092-G	rs13135092	0	13135092	intron_variant	0	NR	5e-15	14.301		0.01	[NR] unit decrease	NR [16213998]	N
14	rs13107325	4	103198082	rs13135092	29691431	Biological Insights Into Muscular Strength: Genetic Findings in the UK Biobank.	Hand grip strength	334,825 British ancestry individuals	NA	4q24	SLC39A8	SLC39A8			ENSG00000138821	NA	NA	rs13135092-A	rs13135092	0	13135092	intron_variant	0	0.9169	3e-26	25.5229		0.005	[0.004-0.006] unit increase	Affymetrix [15275733] (imputed)	N
14	rs13107325	4	103198082	rs13135092	32665545	Understanding the genetic determinants of the brain with MOSTest.	Cortical thickness (min-P)	26,502 European ancestry individuals	NA	4q24	MACF1, KIAA0754, BMP8A, PABPC4	SLC39A8			ENSG00000138821	NA	NA	rs13135092-?	rs13135092	0	13135092	intron_variant	0		9e-12	11.0458		NA		NR [7428630] (imputed)	N
14	rs13107325	4	103198082	rs13135092	32895543	A general dimension of genetic sharing across diverse cognitive traits inferred from molecular data.	Verbal-numerical reasoning	171,304 British ancestry individuals	NA	4q24		SLC39A8			ENSG00000138821	NA	NA	rs13135092-?	rs13135092	0	13135092	intron_variant	0	NR	8e-17	16.0969		NA		NR [7857346] (imputed)	N
14	rs13107325	4	103198082	rs13135092	32895543	A general dimension of genetic sharing across diverse cognitive traits inferred from molecular data.	Cognitive traits (MTAG)	331,679 British ancestry individuals	NA	4q24		SLC39A8			ENSG00000138821	NA	NA	rs13135092-?	rs13135092	0	13135092	intron_variant	0	NR	3e-10	9.52288		NA		NR [7857346] (imputed)	N
14	rs13107325	4	103198082	rs13135092	33830993	Sex-stratified genome-wide association study of multisite chronic pain in UK Biobank.	Multisite chronic pain	387,649 British ancestry individuals	NA	4q24	SLC39A8	SLC39A8			ENSG00000138821	NA	NA	rs13135092-?	rs13135092	0	13135092	intron_variant	0	NR	3e-14	13.5229		NA	[NR]	NR [NR] (imputed)	N
14	rs13107325	4	103198082	rs13135092	33830993	Sex-stratified genome-wide association study of multisite chronic pain in UK Biobank.	Multisite chronic pain	209,093 British ancestry women	NA	4q24	SLC39A8	SLC39A8			ENSG00000138821	NA	NA	rs13135092-A	rs13135092	0	13135092	intron_variant	0	NR	2e-09	8.69897		0.038	[0.026-0.05] unit decrease	NR [NR] (imputed)	N
14	rs13107325	4	103198082	rs13135092	30595370	Leveraging Polygenic Functional Enrichment to Improve GWAS Power.	White blood cell count	approximately 444,000 European ancestry individuals	NA	4q24		SLC39A8			ENSG00000138821	NA	NA	rs13135092-?	rs13135092	0	13135092	intron_variant	0	NR	4e-09	8.39794		NA		NR [~ 8900000] (imputed)	N
14	rs13107325	4	103198082	rs13135092	30275531	Genetics of blood lipids among ~300,000 multi-ethnic participants of the Million Veteran Program.	Total cholesterol levels	215,551 European ancestry individuals, 57,332 African American individuals, 24,743 Hispanic individuals	Up to 319,677 individuals	4q24	SLC39A8	SLC39A8			ENSG00000138821	NA	NA	rs13135092-A	rs13135092	0	13135092	intron_variant	0	0.9185	4e-09	8.39794		0.0308	[0.021-0.041] mg dl-1 increase	Affymetrix [up to 31400000] (imputed)	N
14	rs13107325	4	103198082	rs13135092	33686288	Identifying loci with different allele frequencies among cases of eight psychiatric disorders using CC-GWAS.	Schizophrenia vs ADHD (ordinary least squares (OLS))	40,675 schizophrenia cases, 19,099 ADHD cases	NA	4q24		SLC39A8			ENSG00000138821	NA	NA	rs13135092-?	rs13135092	0	13135092	intron_variant	0	NR	4e-08	7.39794		0.0189	NR unit increase	NR [4428082] (imputed)	N
14	rs13107325	4	103198082	rs13135092	33686288	Identifying loci with different allele frequencies among cases of eight psychiatric disorders using CC-GWAS.	Schizophrenia vs anorexia nervosa (ordinary least squares (OLS))	40,675 schizophrenia cases, 16,992 anorexia nervosa cases	NA	4q24		SLC39A8			ENSG00000138821	NA	NA	rs13135092-?	rs13135092	0	13135092	intron_variant	0	NR	6e-09	8.22185		0.0192	NR unit increase	NR [4425810] (imputed)	N
14	rs13114738	4	103283117	rs34333163	31676860	Genome-wide association analysis of 19,629 individuals identifies variants influencing regional brain volumes and refines their genetic co-architecture with cognitive and mental health traits.	Brain region volumes	19,629 British ancestry individuals	NA	4q24	NR	SLC39A8			ENSG00000138821	NA	NA	rs34333163-?	rs34333163	0	34333163	intron_variant	0	NR	3e-09	8.52288	(white matter)	NA		NR [9227495] (imputed)	N
14	rs13114738	4	103283117	rs34333163	32888494	The Polygenic and Monogenic Basis of Blood Traits and Diseases.	Monocyte percentage of white cells	408,112 British individuals	NA	4q24	SLC39A8	SLC39A8			ENSG00000138821	NA	NA	rs34333163-G	rs34333163	0	34333163	intron_variant	0	0.070832	2e-11	10.699		0.029078	[0.021-0.038] unit decrease	Affymetrix [93095623] (imputed)	N
14	rs13114738	4	103283117	rs34333163	33462484	Genetics of 35 blood and urine biomarkers in the UK Biobank.	Aspartate aminotransferase levels	341,246 European ancestry individuals, 5,982 African ancestry individuals, 7,313 South Asian ancestry individuals	NA	4q24	NR	SLC39A8			ENSG00000138821	NA	NA	rs34333163-G	rs34333163	0	34333163	intron_variant	0	NR	2e-24	23.699		0.0481	[0.039-0.057] unit increase	Affymetrix [9000000] (imputed)	N
14	rs13114738	4	103283117	rs34333163	33462484	Genetics of 35 blood and urine biomarkers in the UK Biobank.	Apolipoprotein A1 levels	311,601 European ancestry individuals, 5,550 African ancestry individuals, 6,682 South Asian ancestry individuals	NA	4q24	NR	SLC39A8			ENSG00000138821	NA	NA	rs34333163-G	rs34333163	0	34333163	intron_variant	0	NR	2e-38	37.699		0.0639	[0.054-0.074] unit decrease	Affymetrix [9000000] (imputed)	N
14	rs13114738	4	103283117	rs34333163	33462484	Genetics of 35 blood and urine biomarkers in the UK Biobank.	Calcium levels	313,387 European ancestry individuals, 5,576 African ancestry individuals, 6,696 South Asian ancestry individuals	NA	4q24	NR	SLC39A8			ENSG00000138821	NA	NA	rs34333163-G	rs34333163	0	34333163	intron_variant	0	NR	2e-21	20.699		0.0468	[0.037-0.056] unit decrease	Affymetrix [9000000] (imputed)	N
14	rs13114738	4	103283117	rs34333163	33462484	Genetics of 35 blood and urine biomarkers in the UK Biobank.	Serum albumin level	313,032 European ancestry individuals, 5,573 African ancestry individuals, 6,687 South Asian ancestry individuals	NA	4q24	NR	SLC39A8			ENSG00000138821	NA	NA	rs34333163-G	rs34333163	0	34333163	intron_variant	0	NR	2e-17	16.699		0.0418	[0.032-0.051] unit decrease	Affymetrix [9000000] (imputed)	N
14	rs13114738	4	103283117	rs34333163	33462484	Genetics of 35 blood and urine biomarkers in the UK Biobank.	High density lipoprotein cholesterol levels	313,372 European ancestry individuals, 5,573 African ancestry individuals, 6,689 South Asian ancestry individuals	NA	4q24	NR	SLC39A8			ENSG00000138821	NA	NA	rs34333163-G	rs34333163	0	34333163	intron_variant	0	NR	1e-47	47		0.0712	[0.062-0.081] unit decrease	Affymetrix [9000000] (imputed)	N
14	rs13114738	4	103283117	rs34333163	33462484	Genetics of 35 blood and urine biomarkers in the UK Biobank.	Low density lipoprotein cholesterol levels	341,875 European ancestry individuals, 6,003 African ancestry individuals, 7,319 South Asian ancestry individuals	NA	4q24	NR	SLC39A8			ENSG00000138821	NA	NA	rs34333163-G	rs34333163	0	34333163	intron_variant	0	NR	2e-10	9.69897		0.0299	[0.021-0.039] unit decrease	Affymetrix [9000000] (imputed)	N
14	rs13114738	4	103283117	rs34333163	33462484	Genetics of 35 blood and urine biomarkers in the UK Biobank.	Total cholesterol levels	342,508 European ancestry individuals, 6,014 African ancestry individuals, 7,336 South Asian ancestry individuals	NA	4q24	NR	SLC39A8			ENSG00000138821	NA	NA	rs34333163-G	rs34333163	0	34333163	intron_variant	0	NR	6e-24	23.2218		0.0474	[0.038-0.057] unit decrease	Affymetrix [9000000] (imputed)	N
14	rs13114738	4	103284865	rs13114738	29507422	A large electronic-health-record-based genome-wide study of serum lipids.	High density lipoprotein cholesterol levels	76,627 European ancestry individuals, 7,795 Hispanic individuals, 6,855 East Asian ancestry individuals, 2,958 African American individuals, 439 South Asian ancestry individuals	NA	4q24	NR	SLC39A8			ENSG00000138821	NA	NA	rs13114738-C	rs13114738	0	13114738	intron_variant	0	0.917	3e-11	10.5229	(EA)	0.045	unit increase	Affymetrix [at least 7091467] (imputed)	N
14	rs13114738	4	103284865	rs13114738	29507422	A large electronic-health-record-based genome-wide study of serum lipids.	High density lipoprotein cholesterol levels	76,627 European ancestry individuals, 7,795 Hispanic individuals, 6,855 East Asian ancestry individuals, 2,958 African American individuals, 439 South Asian ancestry individuals	NA	4q24	NR	SLC39A8			ENSG00000138821	NA	NA	rs13114738-C	rs13114738	0	13114738	intron_variant	0	NR	3e-12	11.5229		0.046	unit increase	Affymetrix [at least 7091467] (imputed)	N
14	rs13114738	4	103284865	rs13114738	27790247	Pleiotropic Meta-Analyses of Longitudinal Studies Discover Novel Genetic Variants Associated with Age-Related Diseases.	Age-related diseases, mortality and associated endophenotypes	9,618 European ancestry individuals	19,796 European ancestry individuals	4q24	NR	SLC39A8			ENSG00000138821	NA	NA	rs13114738-?	rs13114738	0	13114738	intron_variant	0	NR	8e-08	7.09691		NA		Affymetrix [NR]	N
14	rs13114738	4	103284865	rs13114738	27790247	Pleiotropic Meta-Analyses of Longitudinal Studies Discover Novel Genetic Variants Associated with Age-Related Diseases.	Age-related disease endophenotypes	9,618 European ancestry individuals	19,796 European ancestry individuals	4q24	NR	SLC39A8			ENSG00000138821	NA	NA	rs13114738-?	rs13114738	0	13114738	intron_variant	0	NR	1e-10	10		NA		Affymetrix [NR]	N
15	rs10028410	4	152592933	rs6535809	29942086	Genome-wide association meta-analysis in 269,867 individuals identifies new genetic and functional links to intelligence.	Intelligence	269,867 European ancestry individuals	NA	4q31.3	NR	GATB			ENSG00000059691	NA	NA	rs6535809-A	rs6535809	0	6535809	intron_variant	0	NR	7e-13	12.1549		7.186	z-score increase	Affymetrix, Illumina [9295118] (imputed)	N
15	rs10028410	4	152592933	rs6535809	30038396	Gene discovery and polygenic prediction from a genome-wide association study of educational attainment in 1.1 million individuals.	Cognitive performance	257,841 European ancestry individuals	NA	4q31.3	Intergenic	GATB			ENSG00000059691	NA	NA	rs6535809-A	rs6535809	0	6535809	intron_variant	0	0.5148	7e-12	11.1549		0.0196	[0.014-0.025] unit increase	Affymetrix, Illumina [10100000] (imputed)	N
15	rs10028410	4	152592933	rs6535809	30038396	Gene discovery and polygenic prediction from a genome-wide association study of educational attainment in 1.1 million individuals.	Cognitive performance (MTAG)	402,382 European ancestry individuals	NA	4q31.3	Intergenic	GATB			ENSG00000059691	NA	NA	rs6535809-A	rs6535809	0	6535809	intron_variant	0	0.5148	5e-15	14.301	(MTAG)	0.0179	[0.013-0.022] unit increase	Affymetrix, Illumina [7100000] (imputed)	N
15	rs10028410	4	152592933	rs6535809	33414549	Investigating the genetic architecture of noncognitive skills using GWAS-by-subtraction.	Cognitive aspects of educational attainment	257,700 European ancestry individuals	NA	4q31.3	NR	GATB			ENSG00000059691	NA	NA	rs6535809-A	rs6535809	0	6535809	intron_variant	0	0.484095	1e-11	11		0.0428321	[0.03-0.055] unit increase	Affymetrix, Illumina, Perlegen [7305956] (imputed)	N
15	rs10028410	4	152594407	rs6813516	32895543	A general dimension of genetic sharing across diverse cognitive traits inferred from molecular data.	Verbal-numerical reasoning	171,304 British ancestry individuals	NA	4q31.3		GATB			ENSG00000059691	NA	NA	rs6813516-?	rs6813516	0	6813516	non_coding_transcript_exon_variant	0	NR	1e-09	9		NA		NR [7857346] (imputed)	N
15	rs10028410	4	152604031	rs6840360	29326435	A combined analysis of genetically correlated traits identifies 187 loci and a role for neurogenesis and myelination in intelligence.	Intelligence (MTAG)	120,934 British ancestry individuals, 127,548 individuals	NA	4q31.3	PET112	GATB			ENSG00000059691	NA	NA	rs6840360-A	rs6840360	0	6840360	intron_variant	0	NR	7e-12	11.1549		0.0205007	[0.015-0.026] unit decrease	Affymetrix [NR]	N
15	rs10028410	4	152604723	rs6823423	30038396	Gene discovery and polygenic prediction from a genome-wide association study of educational attainment in 1.1 million individuals.	Educational attainment (MTAG)	1,311,438 European ancestry individuals	NA	4q31.3	Intergenic	GATB			ENSG00000059691	NA	NA	rs6823423-T	rs6823423	0	6823423	intron_variant	0	0.5123	4e-09	8.39794	(MTAG)	0.0077	[0.0052-0.0102] unit increase	Affymetrix, Illumina [7100000] (imputed)	N
15	rs10028410	4	152633667	rs1355413	30595370	Leveraging Polygenic Functional Enrichment to Improve GWAS Power.	Educational attainment (years of education)	approximately 455,000 European ancestry individuals	NA	4q31.3		GATB			ENSG00000059691	NA	NA	rs1355413-?	rs1355413	0	1355413	intron_variant	0	NR	1e-07	7		NA		NR [~ 8900000] (imputed)	N
17	rs2112886	5	102295504	rs2195272	33568662	Genetic determinants of daytime napping and effects on cardiometabolic health.	Daytime nap	452,633 European ancestry individuals	541,333 European ancestry individuals	5q21.1	PAM	PAM			ENSG00000145730	NA	NA	rs2195272-T	rs2195272	0	2195272	intron_variant	0		3e-14	13.5229		0.007	[0.0052-0.0088] unit increase	Affymetrix [13304133] (imputed)	N
17	rs2112886	5	102305065	rs17154889	31669095	Shared Genetic and Experimental Links between Obesity-Related Traits and Asthma Subtypes in UK Biobank.	Waist circumference adjusted for body mass index	457,690 European ancestry individuals	NA	5q21.1	NR	PAM			ENSG00000145730	NA	NA	rs17154889-?	rs17154889	0	17154889	intron_variant	0	NR	2e-11	10.699		NA		Affymetrix [~ 8270000] (imputed)	N
17	rs2112886	5	102305065	rs17154889	31669095	Shared Genetic and Experimental Links between Obesity-Related Traits and Asthma Subtypes in UK Biobank.	Waist-to-hip ratio adjusted for BMI	457,690 European ancestry individuals	NA	5q21.1	NR	PAM			ENSG00000145730	NA	NA	rs17154889-?	rs17154889	0	17154889	intron_variant	0	NR	2e-13	12.699		NA		Affymetrix [~ 8270000] (imputed)	N
17	rs2112886	5	102305065	rs17154889	30595370	Leveraging Polygenic Functional Enrichment to Improve GWAS Power.	Waist-hip ratio	approximately 458,000 European ancestry individuals	NA	5q21.1		PAM			ENSG00000145730	NA	NA	rs17154889-?	rs17154889	0	17154889	intron_variant	0	NR	7e-16	15.1549		NA		NR [~ 8900000] (imputed)	N
17	rs2112886	5	102327868	rs3776864	30846698	Genome-wide association study identifies genetic loci for self-reported habitual sleep duration supported by accelerometer-derived estimates.	Sleep duration (short sleep)	106,192 European ancestry cases, 305,742 European ancestry controls	47,180 adults, 10,554 children or adolescents	5q21.1	PAM, PPIP5K2, GIN1, c5orf30	PAM			ENSG00000145730	NA	NA	rs3776864-A	rs3776864	0	3776864	intron_variant	0	NR	2e-08	7.69897		1.032		NR [14661600] (imputed)	N
17	rs2112886	5	102365794	rs26431	31701892	Identification of novel risk loci, causal insights, and heritable risk for Parkinson's disease: a meta-analysis of genome-wide association studies.	Parkinson's disease or first degree relation to individual with Parkinson's disease	15,056 European ancestry cases, 18,618 European ancestry proxy cases, 449,056 European ancestry controls	22,632 European ancestry cases, 968,735 European ancestry controls	5q21.1	PAM	PAM - EIF3KP1	ENSG00000145730	ENSG00000175749		360	2286	rs26431-C	rs26431	0	26431	intergenic_variant	1	0.7025	2e-09	8.69897		0.0621	[0.042-0.082] unit increase	NR [7784415] (imputed)	N
17	rs2112886	5	102365794	rs26431	29500382	Item-level analyses reveal genetic heterogeneity in neuroticism.	Feeling worry	372,869 European ancestry individuals	NA	5q21.1	NR	PAM - EIF3KP1	ENSG00000145730	ENSG00000175749		360	2286	rs26431-C	rs26431	0	26431	intergenic_variant	1	0.30172	2e-08	7.69897		5.636	unit increase	NR [10847151] (imputed)	N
17	rs2112886	5	102454439	rs34781	30239722	Meta-analysis of genome-wide association studies for body fat distribution in 694,649 individuals of European ancestry.	Waist-to-hip ratio adjusted for BMI	379,501 European ancestry female individuals	NA	5q21.1	NR	GIN1			ENSG00000145723	NA	NA	rs34781-T	rs34781	0	34781	intron_variant	0	0.3001	8e-14	13.0969		0.0147	[0.011-0.019] unit decrease	NR [~ 27400000] (imputed)	N
17	rs2112886	5	102558044	rs246915	34021172	GWAS of allometric body-shape indices in UK Biobank identifies loci suggesting associations with morphogenesis, organogenesis, adrenal cell renewal and cancer.	Waist-to-hip ratio adjusted for BMI	219,872 British ancestry women	NA	5q21.1	PPIP5K2	PPIP5K2 - MACIR	ENSG00000145725	ENSG00000181751		9544	36420	rs246915-A	rs246915	0	246915	intergenic_variant	1	NR	2e-08	7.69897		0.0173345	[0.011-0.023] unit decrease	Affymetrix [319769] (imputed)	N
17	rs2112886	5	102558044	rs246915	34021172	GWAS of allometric body-shape indices in UK Biobank identifies loci suggesting associations with morphogenesis, organogenesis, adrenal cell renewal and cancer.	Waist-hip index	219,872 British ancestry women	NA	5q21.1	PPIP5K2	PPIP5K2 - MACIR	ENSG00000145725	ENSG00000181751		9544	36420	rs246915-A	rs246915	0	246915	intergenic_variant	1	NR	3e-09	8.52288		0.0182102	[0.012-0.024] unit decrease	Affymetrix [319769] (imputed)	N
17	rs35800	5	102587573	rs6876072	34021172	GWAS of allometric body-shape indices in UK Biobank identifies loci suggesting associations with morphogenesis, organogenesis, adrenal cell renewal and cancer.	Waist circumference adjusted for body mass index	219,872 British ancestry women	NA	5q21.1	CTC-503K11.2	PPIP5K2 - MACIR	ENSG00000145725	ENSG00000181751		39073	6891	rs6876072-T	rs6876072	0	6876072	intron_variant	1	NR	1e-08	8		0.0172172	[0.011-0.023] unit decrease	Affymetrix [321114] (imputed)	N
17	rs187579	5	102595837	rs28157	30595370	Leveraging Polygenic Functional Enrichment to Improve GWAS Power.	Hypothyroidism	approximately 459,000 European ancestry individuals	NA	5q21.1		MACIR			ENSG00000181751	NA	NA	rs28157-?	rs28157	0	28157	intron_variant	0	NR	5e-12	11.301		NA		NR [~ 8900000] (imputed)	N
17	rs35800	5	102596720	rs26232	20453842	Genome-wide association study meta-analysis identifies seven new rheumatoid arthritis risk loci.	Rheumatoid arthritis	5,539 European ancestry cases, 20,169 European ancestry controls	6,768 European ancestry cases, 8,806 European ancestry controls	5q21.1	C5orf30	MACIR			ENSG00000181751	NA	NA	rs26232-C	rs26232	0	26232	intron_variant	0	0.68	4e-08	7.39794		1.14	[NR]	Affymetrix, Illumina [~ 2716259] (imputed)	N
17	rs35800	5	102596720	rs26232	32888493	Trans-ethnic and Ancestry-Specific Blood-Cell Genetics in 746,667 Individuals from 5 Global Populations.	Mean corpuscular hemoglobin	630,125 African American or Afro-Caribbean, African ancestry, European ancestry, East Asian ancestry, Hispanic or Latin American and South Asian ancestry individuals	NA	5q21.1	NR	MACIR			ENSG00000181751	NA	NA	rs26232-T	rs26232	0	26232	intron_variant	0	0.311732	3e-26	25.5229		NA		Affymetrix, Illumina [20825802] (imputed)	N
17	rs35800	5	102596720	rs26232	32888493	Trans-ethnic and Ancestry-Specific Blood-Cell Genetics in 746,667 Individuals from 5 Global Populations.	Mean corpuscular volume	696,882 African American or Afro-Caribbean, African ancestry, European ancestry, East Asian ancestry, Hispanic or Latin American and South Asian ancestry individuals	NA	5q21.1	NR	MACIR			ENSG00000181751	NA	NA	rs26232-T	rs26232	0	26232	intron_variant	0	0.311671	7e-30	29.1549		NA		Affymetrix, Illumina [24246363] (imputed)	N
17	rs35800	5	102596720	rs26232	32888494	The Polygenic and Monogenic Basis of Blood Traits and Diseases.	Mean corpuscular volume	408,112 British individuals	NA	5q21.1	C5orf30	MACIR			ENSG00000181751	NA	NA	rs26232-T	rs26232	0	26232	intron_variant	0	0.32215	9e-25	24.0458		0.0224702	[0.018-0.027] unit increase	Affymetrix [93095623] (imputed)	N
17	rs187579	5	102596816	rs26233	32888493	Trans-ethnic and Ancestry-Specific Blood-Cell Genetics in 746,667 Individuals from 5 Global Populations.	Mean corpuscular volume	544,127 European ancestry individuals	NA	5q21.1	NR	MACIR			ENSG00000181751	NA	NA	rs26233-T	rs26233	0	26233	intron_variant	0	0.321441	2e-28	27.699		0.021413	[0.018-0.025] SD unit increase	Affymetrix, Illumina [50615308] (imputed)	N
17	rs35800	5	102597156	rs26234	32888494	The Polygenic and Monogenic Basis of Blood Traits and Diseases.	Mean corpuscular hemoglobin	408,112 British individuals	NA	5q21.1	C5orf30	MACIR			ENSG00000181751	NA	NA	rs26234-A	rs26234	0	26234	intron_variant	0	0.322139	1e-21	21		0.022613	[0.018-0.027] unit increase	Affymetrix [93095623] (imputed)	N
17	rs35800	5	102597292	rs39984	23143596	High-density genetic mapping identifies new susceptibility loci for rheumatoid arthritis.	Rheumatoid arthritis	up to 13,838 European ancestry cases, up to 33,742 European ancestry controls	NA	5q21.1	GIN1, C5ORF30	MACIR			ENSG00000181751	NA	NA	rs39984-?	rs39984	0	39984	intron_variant	0	0.68	9e-08	7.04576		1.1374		Illumina [129464] (imputed)	N
17	rs35800	5	102597292	rs39984	23143596	High-density genetic mapping identifies new susceptibility loci for rheumatoid arthritis.	Rheumatoid arthritis (ACPA-positive)	up to 9,585 European ancestry cases, up to 33,742 European ancestry controls	NA	5q21.1	GIN1, C5orf30	MACIR			ENSG00000181751	NA	NA	rs39984-?	rs39984	0	39984	intron_variant	0	0.68	3e-06	5.52288		1.14207		Illumina [129464] (imputed)	N
17	rs187579	5	102599390	rs376286	32888493	Trans-ethnic and Ancestry-Specific Blood-Cell Genetics in 746,667 Individuals from 5 Global Populations.	Mean corpuscular hemoglobin	486,823 European ancestry individuals	NA	5q21.1	NR	MACIR			ENSG00000181751	NA	NA	rs376286-A	rs376286	0	376286	intron_variant	0	0.322104	4e-26	25.3979		0.021768	[0.018-0.026] SD unit increase	Affymetrix, Illumina [50266654] (imputed)	N
17	rs35800	5	102600524	rs2288789	32888493	Trans-ethnic and Ancestry-Specific Blood-Cell Genetics in 746,667 Individuals from 5 Global Populations.	Red blood cell count	545,203 European ancestry individuals	NA	5q21.1	NR	MACIR			ENSG00000181751	NA	NA	rs2288789-A	rs2288789	0	2288789	intron_variant	0	0.333231	3e-12	11.5229		0.013686	[0.0099-0.0175] SD unit decrease	Affymetrix, Illumina [50628390] (imputed)	N
17	rs35800	5	102600524	rs2288789	32888493	Trans-ethnic and Ancestry-Specific Blood-Cell Genetics in 746,667 Individuals from 5 Global Populations.	Red blood cell count	727,624 African American or Afro-Caribbean, African ancestry, European ancestry, East Asian ancestry, Hispanic or Latin American and South Asian ancestry individuals	NA	5q21.1	NR	MACIR			ENSG00000181751	NA	NA	rs2288789-A	rs2288789	0	2288789	intron_variant	0	0.319249	1e-16	16		NA		Affymetrix, Illumina [24332387] (imputed)	N
17	rs35800	5	102600524	rs2288789	30595370	Leveraging Polygenic Functional Enrichment to Improve GWAS Power.	Mean corpuscular hemoglobin	approximately 443,000 European ancestry individuals	NA	5q21.1		MACIR			ENSG00000181751	NA	NA	rs2288789-?	rs2288789	0	2288789	intron_variant	0	NR	3e-20	19.5229		NA		NR [~ 8900000] (imputed)	N
17	rs35800	5	102600524	rs2288789	32888494	The Polygenic and Monogenic Basis of Blood Traits and Diseases.	Mean spheric corpuscular volume	408,112 British individuals	NA	5q21.1	C5orf30	MACIR			ENSG00000181751	NA	NA	rs2288789-A	rs2288789	0	2288789	intron_variant	0	0.333963	9e-11	10.0458		0.0153785	[0.011-0.02] unit increase	Affymetrix [93095623] (imputed)	N
17	rs35800	5	102600524	rs2288789	32888494	The Polygenic and Monogenic Basis of Blood Traits and Diseases.	Red blood cell count	408,112 British individuals	NA	5q21.1	C5orf30	MACIR			ENSG00000181751	NA	NA	rs2288789-A	rs2288789	0	2288789	intron_variant	0	0.333875	9e-10	9.04576		0.0143441	[0.0098-0.0189] unit decrease	Affymetrix [93095623] (imputed)	N
17	rs35800	5	102600524	rs2288789	30595370	Leveraging Polygenic Functional Enrichment to Improve GWAS Power.	Red blood cell count	approximately 445,000 European ancestry individuals	NA	5q21.1		MACIR			ENSG00000181751	NA	NA	rs2288789-?	rs2288789	0	2288789	intron_variant	0	NR	5e-11	10.301		NA		NR [~ 8900000] (imputed)	N
17	rs187579	5	102603701	rs403214	33310728	Large-scale meta-analysis across East Asian and European populations updated genetic architecture and variant-driven biology of rheumatoid arthritis, identifying 11 novel susceptibility loci.	Rheumatoid arthritis	14,361 European ancestry cases, 43,923 European ancestry controls, 8,267 East Asian ancestry cases, 244,741 East Asian ancestry controls	NA	5q21.1		MACIR			ENSG00000181751	NA	NA	rs403214-A	rs403214	0	403214	intron_variant	0	NR	4e-10	9.39794		1.1	[1.06-1.13]	NR [13810676] (imputed)	N
17	rs187579	5	102608924	rs2561477	23143596	High-density genetic mapping identifies new susceptibility loci for rheumatoid arthritis.	Rheumatoid arthritis (ACPA-positive)	up to 9,585 European ancestry cases, up to 33,742 European ancestry controls	NA	5q21.1	GIN1	MACIR			ENSG00000181751	NA	NA	rs2561477-?	rs2561477	0	2561477	intron_variant	0	NR	9e-08	7.04576		NA		Illumina [129464] (imputed)	N
17	rs187579	5	102608924	rs2561477	23143596	High-density genetic mapping identifies new susceptibility loci for rheumatoid arthritis.	Rheumatoid arthritis	up to 13,838 European ancestry cases, up to 33,742 European ancestry controls	NA	5q21.1	GIN1	MACIR			ENSG00000181751	NA	NA	rs2561477-?	rs2561477	0	2561477	intron_variant	0	NR	7e-10	9.1549		NA		Illumina [129464] (imputed)	N
17	rs187579	5	102608924	rs2561477	24390342	Genetics of rheumatoid arthritis contributes to biology and drug discovery.	Rheumatoid arthritis	up to 14,361 European ancestry cases, up to 42,923 European ancestry controls, up to 4,873 East Asian ancestry cases, up to 17,642 East Asian ancestry controls	up to 3,775 European ancestry cases, up to 5,801 European ancestry controls, up to 6,871 East Asian ancestry cases, up to 6,392 East Asian ancestry controls	5q21.1	C5orf30	MACIR			ENSG00000181751	NA	NA	rs2561477-G	rs2561477	0	2561477	intron_variant	0	0.69	1e-10	10		1.09	[1.06-1.12]	Affymetrix, Illumina [up to 9739303] (imputed)	N
17	rs187579	5	102608924	rs2561477	24390342	Genetics of rheumatoid arthritis contributes to biology and drug discovery.	Rheumatoid arthritis	up to 14,361 European ancestry cases, up to 42,923 European ancestry controls, up to 4,873 East Asian ancestry cases, up to 17,642 East Asian ancestry controls	up to 3,775 European ancestry cases, up to 5,801 European ancestry controls, up to 6,871 East Asian ancestry cases, up to 6,392 East Asian ancestry controls	5q21.1	C5orf30	MACIR			ENSG00000181751	NA	NA	rs2561477-G	rs2561477	0	2561477	intron_variant	0	0.68	2e-11	10.699	(EA)	1.11	[1.08-1.14]	Affymetrix, Illumina [up to 9739303] (imputed)	N
17	rs187579	5	102608924	rs2561477	30423114	Genetic Influences on Susceptibility to Rheumatoid Arthritis in African-Americans.	Rheumatoid arthritis	916 African American cases, 1,392 African American controls,	4,873 East Asian ancestry cases, 17,641 East Asian ancestry controls, 19,234 European ancestry cases, 61,654 European ancestry controls	5q21.1	C5orf30	MACIR			ENSG00000181751	NA	NA	rs2561477-A	rs2561477	0	2561477	intron_variant	0	0.32	5e-10	9.30103	(EA)	0.10385	[0.071-0.137] unit decrease	Illumina [8380626] (imputed)	N
17	rs187579	5	102608924	rs2561477	30423114	Genetic Influences on Susceptibility to Rheumatoid Arthritis in African-Americans.	Rheumatoid arthritis	916 African American cases, 1,392 African American controls,	4,873 East Asian ancestry cases, 17,641 East Asian ancestry controls, 19,234 European ancestry cases, 61,654 European ancestry controls	5q21.1	C5orf30	MACIR			ENSG00000181751	NA	NA	rs2561477-A	rs2561477	0	2561477	intron_variant	0	NR	6e-10	9.22185		0.0946137	[0.016-0.174] unit decrease	Illumina [8380626] (imputed)	N
17	rs187579	5	102608924	rs2561477	24532676	High-density genotyping of immune loci in Koreans and Europeans identifies eight new rheumatoid arthritis risk loci.	Rheumatoid arthritis (ACPA-positive)	2,234 Korean ancestry cases, 7,065 Korean ancestry controls, 10,288 European ancestry cases, 35,502 European ancestry controls	NA	5q21.1	C5orf30	MACIR			ENSG00000181751	NA	NA	rs2561477-G	rs2561477	0	2561477	intron_variant	0	0.69	1e-09	9		1.11111	[1.08-1.15]	Illumina [133816] (imputed)	N
17	rs187579	5	102622453	rs1991797	30643258	Genome-wide association analyses of risk tolerance and risky behaviors in over 1 million individuals identify hundreds of loci and shared genetic influences.	Adventurousness	557,923 European ancestry individuals	NA	5q21.1	C5orf30	MACIR - NA	ENSG00000181751			8092	NA	rs1991797-T	rs1991797	0	1991797	intergenic_variant	1	0.3254	7e-09	8.1549		0.0120057	[0.0079-0.0161] unit increase	Illumina [9339358] (imputed)	N
17	rs187579	5	102622453	rs1991797	32888494	The Polygenic and Monogenic Basis of Blood Traits and Diseases.	Immature fraction of reticulocytes	408,112 British individuals	NA	5q21.1		MACIR - NA	ENSG00000181751			8092	NA	rs1991797-T	rs1991797	0	1991797	intergenic_variant	1	0.329276	3e-09	8.52288		0.0141352	[0.0095-0.0188] unit increase	Affymetrix [93095623] (imputed)	N
17	rs187579	5	102622453	rs1991797	32581359	FLT3 stop mutation increases FLT3 ligand level and risk of autoimmune thyroid disease.	Autoimmune thyroid disease	30,234 European ancestry cases, 724,172 European ancestry controls	NA	5q21.1	C5orf30	MACIR - NA	ENSG00000181751			8092	NA	rs1991797-G	rs1991797	0	1991797	intergenic_variant	1	0.678	5e-11	10.301		1.06383	[NR]	Affymetrix, Illumina [42900000] (imputed)	N
17	rs187579	5	102622453	rs1991797	32888494	The Polygenic and Monogenic Basis of Blood Traits and Diseases.	Mean reticulocyte volume	408,112 British individuals	NA	5q21.1		MACIR - NA	ENSG00000181751			8092	NA	rs1991797-T	rs1991797	0	1991797	intergenic_variant	1	0.329268	2e-14	13.699		0.018393	[0.014-0.023] unit increase	Affymetrix [93095623] (imputed)	N
17	rs187579	5	102622453	rs1991797	31015401	Genome-wide association study of medication-use and associated disease in the UK Biobank.	Medication use (thyroid preparations)	24,832 European ancestry cases, 280,750 European ancestry controls	NA	5q21.1	C5orf30	MACIR - NA	ENSG00000181751			8092	NA	rs1991797-T	rs1991797	0	1991797	intergenic_variant	1	0.328168	5e-12	11.301		0.0672785	[0.048-0.086] unit decrease	Affymetrix [7288503] (imputed)	N
17	rs187579	5	102660400	rs12187443	30643258	Genome-wide association analyses of risk tolerance and risky behaviors in over 1 million individuals identify hundreds of loci and shared genetic influences.	General risk tolerance (MTAG)	975,353 European ancestry individuals	NA	5q21.1	C5orf30	MACIR - NA	ENSG00000181751			46039	NA	rs12187443-T	rs12187443	0	12187443	intergenic_variant	1	0.67	2e-12	11.699		0.0088	[0.0063-0.0113] unit decrease	Affymetrix, Illumina [5869552] (imputed)	N
17	rs187579	5	102660400	rs12187443	30804565	Genome-wide analysis of insomnia in 1,331,010 individuals identifies new risk loci and functional pathways.	Insomnia	651,923 European ancestry males, 679,087 European ancestry females	NA	5q21.1	NR	MACIR - NA	ENSG00000181751			46039	NA	rs12187443-T	rs12187443	0	12187443	intergenic_variant	1	0.6681	2e-10	9.69897		1.041	[1.03-1.05]	Affymetrix, Illumina [NR] (imputed)	N
17	rs187579	5	102677920	rs391851	30595370	Leveraging Polygenic Functional Enrichment to Improve GWAS Power.	Autoimmune traits	approximately 459,000 European ancestry individuals	NA	5q21.1		MACIR - PDZPH1P	ENSG00000181751	ENSG00000226926		63559	88187	rs391851-?	rs391851	0	391851	intergenic_variant	1	NR	4e-12	11.3979		NA		NR [~ 8900000] (imputed)	N
17	rs187579	5	102678073	rs391236	29942085	Meta-analysis of genome-wide association studies for neuroticism in 449,484 individuals identifies novel genetic loci and pathways.	Worry	348,219 European ancestry individuals	NA	5q21.1	NR	MACIR - PDZPH1P	ENSG00000181751	ENSG00000226926		63712	88034	rs391236-G	rs391236	0	391236	intergenic_variant	1	NR	9e-09	8.04576		0.01494	[0.0098-0.02] unit decrease	Affymetrix [10847151] (imputed)	N
17	rs187579	5	102681381	rs526231	26394269	International genome-wide meta-analysis identifies new primary biliary cirrhosis risk loci and targetable pathogenic pathways.	Primary biliary cholangitis	2,764 European ancestry cases, 10,475 European ancestry controls	3,716 European ancestry cases, 4,261 European ancestry controls	5q21.1	PAM, EIF3KP1, GIN1, PPIP5K2, C5orf30	MACIR - PDZPH1P	ENSG00000181751	ENSG00000226926		67020	84726	rs526231-C	rs526231	0	526231	intergenic_variant	1		1e-08	8		1.14943	[1.08-1.23]	Illumina [1143634] (imputed)	N
18	rs750765348	6	41750822	rs6925777	32210231	Genomic analysis of male puberty timing highlights shared genetic basis with hair colour and lifespan.	Male puberty timing (age at voice breaking MTAG)	205,354 European ancestry individuals	NA	6p21.1		FRS3, PRICKLE4			ENSG00000137218, ENSG00000278224	NA	NA	rs6925777-T	rs6925777	0	6925777	intron_variant	0	NR	5e-12	11.301		0.0224203	[0.016-0.029] years increase	NR [7400000] (imputed)	N
18	6:41799318_CAAA_C	6	41754370	rs10947987	30804565	Genome-wide analysis of insomnia in 1,331,010 individuals identifies new risk loci and functional pathways.	Insomnia	651,923 European ancestry males, 679,087 European ancestry females	NA	6p21.1	NR	PRICKLE4			ENSG00000278224	NA	NA	rs10947987-C	rs10947987	0	10947987	stop_gained	0	0.5569	4e-08	7.39794		1.03306	[1.02-1.04]	Affymetrix, Illumina [NR] (imputed)	N
18	rs750765348	6	41773576	rs2185798	32888494	The Polygenic and Monogenic Basis of Blood Traits and Diseases.	Neutrophil percentage of white cells	408,112 British individuals	NA	6p21.1	USP49	USP49			ENSG00000164663	NA	NA	rs2185798-C	rs2185798	0	2185798	synonymous_variant	0	0.479255	1e-12	12		0.0157392	[0.011-0.02] unit decrease	Affymetrix [93095623] (imputed)	N
18	6:41799318_CAAA_C	6	41831143	rs2254479	30595370	Leveraging Polygenic Functional Enrichment to Improve GWAS Power.	Menarche (age at onset)	approximately 242,000 European ancestry individuals	NA	6p21.1		USP49			ENSG00000164663	NA	NA	rs2254479-?	rs2254479	0	2254479	intron_variant	0	NR	9e-15	14.0458		NA		NR [~ 8900000] (imputed)	N
18	rs750765348	6	41871786	rs9369314	34021172	GWAS of allometric body-shape indices in UK Biobank identifies loci suggesting associations with morphogenesis, organogenesis, adrenal cell renewal and cancer.	Hip circumference adjusted for BMI	186,825 British ancestry men	NA	6p21.1	MED20	USP49 - MED20	ENSG00000164663	ENSG00000124641		8673	1306	rs9369314-A	rs9369314	0	9369314	intron_variant	1	NR	4e-11	10.3979		0.0203244	[0.014-0.026] unit increase	Affymetrix [323123] (imputed)	N
18	6:41799318_CAAA_C	6	41890982	rs2479724	25231870	Parent-of-origin-specific allelic associations among 106 genomic loci for age at menarche.	Menarche (age at onset)	Up to 182,413 European ancestry females	NA	6p21.1	BYSL, FRS3	BYSL			ENSG00000112578	NA	NA	rs2479724-T	rs2479724	0	2479724	intron_variant	0	0.45	1e-12	12		0.03	[0.02-0.04] unit increase	Affymetrix, Illumina [2441815] (imputed)	N
18	6:41799318_CAAA_C	6	41893323	rs9349203	27182965	Detection and interpretation of shared genetic influences on 42 human traits.	Menarche (age at onset)	76,831 European ancestry individuals	NA	6p21.1	BYSL	BYSL			ENSG00000112578	NA	NA	rs9349203-?	rs9349203	0	9349203	intron_variant	0	NR	5e-08	7.30103		0.024	[0.015-0.032] unit increase	Illumina [12039492]	N
19	rs148124532	6	54648101	rs351091 x rs10440848	32450446	Genome-wide interaction analysis of pathological hallmarks in Alzheimer's disease.	Diffuse plaques (SNP x SNP interaction)	1,316 individuals	NA	6p12.1	NR x NR	No mapped genes x KRASP1 - RNU6-1023P				NA	NA	rs351091-? x rs10440848-?	rs351091 x rs10440848	0	NA	intron_variant x intergenic_variant	NA	NR	1e-07	7		NA		Affymetrix, Illumina [279409] (imputed)	N
19	rs148124532	6	54663168	rs7452200	30595370	Leveraging Polygenic Functional Enrichment to Improve GWAS Power.	Menarche (age at onset)	approximately 242,000 European ancestry individuals	NA	6p12.1		RNU6-1023P - FAM83B	ENSG00000251946	ENSG00000168143		11878	48401	rs7452200-?	rs7452200	0	7452200	intergenic_variant	1	NR	1e-15	15		NA		NR [~ 8900000] (imputed)	N
19	rs148124532	6	54688131	rs6922162	33632238	Identification of susceptibility loci for cardiovascular disease in adults with hypertension, diabetes, and dyslipidemia.	Coronary artery disease in diabetes	361 Korean ancestry cases, 4,951 Korean ancestry controls	NA	6p12.1		RNU6-1023P - FAM83B	ENSG00000251946	ENSG00000168143		36841	23438	rs6922162-A	rs6922162	0	6922162	intergenic_variant	1	0.1772	8e-06	5.09691		1.515	[1.262-1.817]	Affymetrix [7975321] (imputed)	N
20	rs62434669	7	1872921	rs4721089	30239722	Meta-analysis of genome-wide association studies for body fat distribution in 694,649 individuals of European ancestry.	Body mass index	806,834 European ancestry individuals	NA	7p22.3	NA	MAD1L1			ENSG00000002822	NA	NA	rs4721089-T	rs4721089	0	4721089	intron_variant	0	0.783	6e-13	12.2218		0.0167	[0.012-0.021] unit increase	NR [~ 27400000] (imputed)	N
20	rs62434669	7	1872921	rs4721089	30595370	Leveraging Polygenic Functional Enrichment to Improve GWAS Power.	Body mass index	approximately 458,000 European ancestry individuals	NA	7p22.3		MAD1L1			ENSG00000002822	NA	NA	rs4721089-?	rs4721089	0	4721089	intron_variant	0	NR	5e-14	13.301		NA		NR [~ 8900000] (imputed)	N
20	rs62434669	7	1872921	rs4721089	32541925	Discovery of 318 new risk loci for type 2 diabetes and related vascular outcomes among 1.4 million participants in a multi-ancestry meta-analysis.	Type 2 diabetes	148,726 European ancestry cases, 965,732 European ancestry controls	NA	7p22.3	NR	MAD1L1			ENSG00000002822	NA	NA	rs4721089-C	rs4721089	0	4721089	intron_variant	0	0.2432	8e-10	9.09691		0.034	[0.023-0.045] unit decrease	Affymetrix, Illumina [1198787] (imputed)	N
20	rs62434669	7	1872921	rs4721089	31669095	Shared Genetic and Experimental Links between Obesity-Related Traits and Asthma Subtypes in UK Biobank.	Body mass index	457,822 European ancestry individuals	NA	7p22.3	NR	MAD1L1			ENSG00000002822	NA	NA	rs4721089-?	rs4721089	0	4721089	intron_variant	0	NR	7e-14	13.1549		NA		Affymetrix [~ 8270000] (imputed)	N
20	rs62434669	7	1873756	rs10268797	33020668	Population-specific and trans-ancestry genome-wide analyses identify distinct and shared genetic risk loci for coronary artery disease.	Coronary artery disease	25,892 Japanese ancestry cases, 95,342 European ancestry cases, 142,336 Japanese ancestry controls, 385,488 European ancestry controls	NA	7p22.3	MAD1L1	MAD1L1			ENSG00000002822	NA	NA	rs10268797-?	rs10268797	0	10268797	intron_variant	0	NR	5e-08	7.30103		0.0359225	[0.023-0.049] unit increase	Illumina [4804024] (imputed)	N
20	rs62434669	7	1877311	rs4721096	31527586	Gastroesophageal reflux GWAS identifies risk loci that also associate with subsequent severe esophageal diseases.	Gastroesophageal reflux disease	80,265 European and unknown ancestry cases, 305,011 European and unknown ancestry controls	NA	7p22.3	MAD1L1, AK127048, ELFN1	MAD1L1			ENSG00000002822	NA	NA	rs4721096-C	rs4721096	0	4721096	intron_variant	0	NR	3e-09	8.52288		1.04342	[1.03-1.06]	Affymetrix, Illumina [up to 7600000] (imputed)	N
20	rs11770148	7	1899447	rs11770148	30595370	Leveraging Polygenic Functional Enrichment to Improve GWAS Power.	Cardiovascular disease	approximately 459,000 European ancestry individuals	NA	7p22.3		MAD1L1			ENSG00000002822	NA	NA	rs11770148-?	rs11770148	0	11770148	intron_variant	0	NR	5e-11	10.301		NA		NR [~ 8900000] (imputed)	N
20	rs62442910	7	1937261	rs10267593	29212778	Identification of 64 Novel Genetic Loci Provides an Expanded View on the Genetic Architecture of Coronary Artery Disease.	Coronary artery disease	88,192 cases, 162,544 controls	34,541 cases, 261,984 controls	7p22.3	MAD1L1	MAD1L1			ENSG00000002822	NA	NA	rs10267593-A	rs10267593	0	10267593	intron_variant	0	0.2052	5e-09	8.30103		0.0412	[0.027-0.055] unit decrease	NR [8041861] (imputed)	N
20	rs62442910	7	1937261	rs10267593	29212778	Identification of 64 Novel Genetic Loci Provides an Expanded View on the Genetic Architecture of Coronary Artery Disease.	Coronary artery disease	up to 122,733 cases, up to 424,528 controls	NA	7p22.3	MAD1L1	MAD1L1			ENSG00000002822	NA	NA	rs10267593-A	rs10267593	0	10267593	intron_variant	0	0.2012	2e-08	7.69897		0.036	[0.023-0.049] unit decrease	Affymetrix [at least 7947838] (imputed)	N
20	rs4721188	7	1950809	rs4332037	21926972	Large-scale genome-wide association analysis of bipolar disorder identifies a new susceptibility locus near ODZ4.	Bipolar disorder	7,481 European ancestry cases, 9,250 European ancestry controls	4,496 European ancestry cases, 42,422 European ancestry controls	7p22.3	MAD1L1	MAD1L1			ENSG00000002822	NA	NA	rs4332037-T	rs4332037	0	4332037	intron_variant	0	NR	7e-06	5.1549		1.11	[NR]	Affymetrix, Illumina [2415422] (imputed)	N
20	rs4721188	7	1950809	rs4332037	28115744	A genome-wide association study identifies two novel susceptibility loci and trans population polygenicity associated with bipolar disorder.	Bipolar disorder	2,964 Japanese ancestry case, 61,887 Japanese ancestry controls, 7,481 European ancestry cases, 9,250 European ancestry controls	NA	7p22.3	MAD1L1	MAD1L1			ENSG00000002822	NA	NA	rs4332037-T	rs4332037	0	4332037	intron_variant	0	NR	2e-09	8.69897		1.16592	[1.10894251242016-1.22582369222999]	Illumina [at least 6195093] (imputed)	N
20	rs57234495	7	1970766	rs11982272	33495439	Risk variants and polygenic architecture of disruptive behavior disorders in the context of attention-deficit/hyperactivity disorder.	Disruptive behavior disorder and attention deficit hyperactivity disorder	3,802 European ancestry cases, 31,305 European ancestry controls, 406 Han Chinese ancestry cases, 917 Han Chinese ancestry controls	NA	7p22.3	MAD1L1	MAD1L1			ENSG00000002822	NA	NA	rs11982272-T	rs11982272	0	11982272	intron_variant	0	0.78	3e-07	6.52288		1.179	[1.12-1.24]	Affymetrix, Illumina, Perlegen [8285688] (imputed)	N
20	rs60595248	7	1971226	rs61409925	32606422	Multi-trait analysis for genome-wide association study of five psychiatric disorders.	Depressive symptoms (MTAG)	955,012 individuals	NA	7p22.3	NR	MAD1L1			ENSG00000002822	NA	NA	rs61409925-?	rs61409925	0	61409925	intron_variant	0		4e-08	7.39794		NA		NR [520857]	N
20	7:2054314_CG_C	7	1989976	rs62442924	30038396	Gene discovery and polygenic prediction from a genome-wide association study of educational attainment in 1.1 million individuals.	Highest math class taken	430,445 European ancestry individuals	NA	7p22.3	Intergenic	MAD1L1			ENSG00000002822	NA	NA	rs62442924-C	rs62442924	0	62442924	intron_variant	0	0.7834	3e-10	9.52288		0.0173	[0.012-0.023] unit decrease	Affymetrix, Illumina [10000000] (imputed)	N
20	7:2054314_CG_C	7	2002733	rs11773627	30643258	Genome-wide association analyses of risk tolerance and risky behaviors in over 1 million individuals identify hundreds of loci and shared genetic influences.	Alcohol consumption (drinks per week)	414,343 European ancestry individuals	NA	7p22.3	MAD1L1	MAD1L1			ENSG00000002822	NA	NA	rs11773627-T	rs11773627	0	11773627	intron_variant	0	0.807	9e-09	8.04576		0.0162328	[0.011-0.022] unit decrease	Affymetrix [11514936] (imputed)	N
20	7:2054314_CG_C	7	2002733	rs11773627	31046077	A genome-wide association study of bitter and sweet beverage consumption.	Bitter alcoholic beverage consumption	336,448 European ancestry individuals	39,924 European ancestry individuals	7p22.3	MAD1L1	MAD1L1			ENSG00000002822	NA	NA	rs11773627-C	rs11773627	0	11773627	intron_variant	0	0.1971	5e-06	5.30103		0.0058	[0.0033-0.0083] unit increase	Affymetrix [~ 7740000] (imputed)	N
20	rs3996329	7	2018870	rs3996329	30867560	Genetic contributions to two special factors of neuroticism are associated with affluence, higher intelligence, better health, and longer life.	General factor of neuroticism	270,059 British ancestry individuals	NA	7p22.3	MAD1L1	MAD1L1			ENSG00000002822	NA	NA	rs3996329-G	rs3996329	0	3996329	intron_variant	0	NR	4e-08	7.39794		0.0096161	[0.0062-0.013] unit decrease	Affymetrix [18485882] (imputed)	N
20	7:2054314_CG_C	7	2032803	rs11764590	29255261	Association analysis in over 329,000 individuals identifies 116 independent variants influencing neuroticism.	Neuroticism	329,821 European ancestry individuals	122,867 European ancestry individuals	7p22.3	intergenic	MAD1L1			ENSG00000002822	NA	NA	rs11764590-T	rs11764590	0	11764590	intron_variant	0	0.18595	8e-08	7.09691		5.36	z score decrease	Illumina [18485882] (imputed)	N
20	7:2054314_CG_C	7	2032803	rs11764590	31484785	A Prospective Analysis of Genetic Variants Associated with Human Lifespan.	Parental longevity (father's age at death or father's attained age)	up to 699,000 European ancestry individuals	NA	7p22.3	NR	MAD1L1			ENSG00000002822	NA	NA	rs11764590-G	rs11764590	0	11764590	intron_variant	0		6e-06	5.22185		NA		Illumina [458865]	N
20	7:2054314_CG_C	7	2033780	rs868754	30867560	Genetic contributions to two special factors of neuroticism are associated with affluence, higher intelligence, better health, and longer life.	General factor of neuroticism	270,059 British ancestry individuals	NA	7p22.3	MAD1L1	MAD1L1			ENSG00000002822	NA	NA	rs868754-G	rs868754	0	868754	intron_variant	0	NR	2e-09	8.69897		0.010477	[0.0071-0.0139] unit decrease	Affymetrix [18485882] (imputed)	N
20	7:2054314_CG_C	7	2050747	rs56180486	30595370	Leveraging Polygenic Functional Enrichment to Improve GWAS Power.	Educational attainment (years of education)	approximately 455,000 European ancestry individuals	NA	7p22.3		MAD1L1			ENSG00000002822	NA	NA	rs56180486-?	rs56180486	0	56180486	intron_variant	0	NR	3e-11	10.5229		NA		NR [~ 8900000] (imputed)	N
20	7:2054314_CG_C	7	2051503	rs11514731	29942085	Meta-analysis of genome-wide association studies for neuroticism in 449,484 individuals identifies novel genetic loci and pathways.	Depressed affect	357,957 European ancestry individuals	NA	7p22.3	NR	MAD1L1			ENSG00000002822	NA	NA	rs11514731-G	rs11514731	0	11514731	intron_variant	0	NR	3e-08	7.52288		0.01657	[0.011-0.022] unit decrease	Affymetrix [10847151] (imputed)	N
20	7:2054314_CG_C	7	2052318	rs62444881	30038396	Gene discovery and polygenic prediction from a genome-wide association study of educational attainment in 1.1 million individuals.	Educational attainment (years of education)	up to 1,131,881 European ancestry individuals	NA	7p22.3		MAD1L1			ENSG00000002822	NA	NA	rs62444881-T	rs62444881	0	62444881	intron_variant	0	0.1958	3e-19	18.5229	(conditional-joint)	0.0159	[0.012-0.019] unit increase	Affymetrix, Illumina [10000000] (imputed)	N
20	7:2054314_CG_C	7	2061111	rs11762636	34187846	Multitrait genetic association analysis identifies 50 new risk loci for gastro-oesophageal reflux, seven new loci for Barrett's oesophagus and provides insights into clinical heterogeneity in reflux diagnosis.	Gastroesophageal reflux disease	129,080 European ancestry cases, 473,524 European ancestry controls	462,753 cases, 1,127,474 controls	7p22.3	FTSJ2, MAD1L1	MAD1L1			ENSG00000002822	NA	NA	rs11762636-C	rs11762636	0	11762636	intron_variant	0	0.82	2e-16	15.699		0.051	unit increase	NR [2324712] (imputed)	N
20	7:2054314_CG_C	7	2078981	rs56226325	31906708	Reproducible Genetic Risk Loci for Anxiety: Results From ∼200,000 Participants in the Million Veteran Program.	Anxiety	175,163 European ancestry individuals, 24,448 African American individuals	NA	7p22.3	MAD1L1	MAD1L1			ENSG00000002822	NA	NA	rs56226325-C	rs56226325	0	56226325	intron_variant	0	NR	2e-08	7.69897	(EA)	NA		Affymetrix [at least 723305] (imputed)	N
20	7:2054314_CG_C	7	2078981	rs56226325	32231276	Minimal phenotyping yields genome-wide association signals of low specificity for major depression.	Neuroticism	274,107 British ancestry individuals	NA	7p22.3	NR	MAD1L1			ENSG00000002822	NA	NA	rs56226325-T	rs56226325	0	56226325	intron_variant	0	0.1534	4e-08	7.39794		0.01052	[0.0068-0.0143] unit decrease	NR [8968716] (imputed)	N
20	7:2054314_CG_C	7	2078981	rs56226325	30595370	Leveraging Polygenic Functional Enrichment to Improve GWAS Power.	Neuroticism	approximately 372,000 European ancestry individuals	NA	7p22.3		MAD1L1			ENSG00000002822	NA	NA	rs56226325-?	rs56226325	0	56226325	intron_variant	0	NR	6e-09	8.22185		NA		NR [~ 8900000] (imputed)	N
20	7:2054314_CG_C	7	2080114	rs11763750	30846698	Genome-wide association study identifies genetic loci for self-reported habitual sleep duration supported by accelerometer-derived estimates.	Sleep duration (short sleep)	106,192 European ancestry cases, 305,742 European ancestry controls	47,180 adults, 10,554 children or adolescents	7p22.3	MAD1L1	MAD1L1			ENSG00000002822	NA	NA	rs11763750-G	rs11763750	0	11763750	intron_variant	0	NR	5e-09	8.30103		1.036		NR [14661600] (imputed)	N
20	7:2054314_CG_C	7	2082604	rs11766468	29691431	Biological Insights Into Muscular Strength: Genetic Findings in the UK Biobank.	Hand grip strength	223,215 British ancestry individuals	111,610 British ancestry individuals	7p22.3	MAD1L1	MAD1L1			ENSG00000002822	NA	NA	rs11766468-A	rs11766468	0	11766468	intron_variant	0	0.15	3e-09	8.52288		0.003	[0.0022-0.0038] unit increase	Affymetrix [15275733] (imputed)	N
20	7:2054314_CG_C	7	2082604	rs11766468	29691431	Biological Insights Into Muscular Strength: Genetic Findings in the UK Biobank.	Hand grip strength	334,825 British ancestry individuals	NA	7p22.3	MAD1L1	MAD1L1			ENSG00000002822	NA	NA	rs11766468-A	rs11766468	0	11766468	intron_variant	0	0.1467	8e-12	11.0969		0.003	[0.0022-0.0038] unit increase	Affymetrix [15275733] (imputed)	N
20	7:2054314_CG_C	7	2096255	rs55893771	29500382	Item-level analyses reveal genetic heterogeneity in neuroticism.	Feeling miserable	376,097 European ancestry individuals	NA	7p22.3	ELFN1	MAD1L1			ENSG00000002822	NA	NA	rs55893771-T	rs55893771	0	55893771	intron_variant	0	0.14549	6e-12	11.2218		6.88	z score decrease	NR [10847151] (imputed)	N
20	rs766398643	7	2104364	rs56072378	29662059	Genome-wide association study of depression phenotypes in UK Biobank identifies variants in excitatory synaptic pathways.	Major depressive disorder (ICD-10 coded)	8,276 British ancestry cases, 209,308 British ancestry controls	NA	7p22.3	NR	MAD1L1			ENSG00000002822	NA	NA	rs56072378-G	rs56072378	0	56072378	intron_variant	0	0.2197	9e-07	6.04576		0.0035	[0.0021-0.0049] unit decrease	NR [7666894] (imputed)	N
20	7:2054314_CG_C	7	2106928	rs34731055	30846698	Genome-wide association study identifies genetic loci for self-reported habitual sleep duration supported by accelerometer-derived estimates.	Sleep duration	446,118 European ancestry individuals	47,180 adults, 10,554 children or adolescents	7p22.3	NR	MAD1L1			ENSG00000002822	NA	NA	rs34731055-T	rs34731055	0	34731055	intron_variant	0	NR	1e-10	10		1.044	unit increase	Affymetrix [14661600] (imputed)	N
20	7:2054314_CG_C	7	2109499	rs62444919	33414549	Investigating the genetic architecture of noncognitive skills using GWAS-by-subtraction.	Noncognitive aspects of educational attainment	510,795 European ancestry individuals	NA	7p22.3	NR	MAD1L1			ENSG00000002822	NA	NA	rs62444919-C	rs62444919	0	62444919	intron_variant	0	0.208748	2e-15	14.699		0.069109	[0.052-0.086] unit decrease	Affymetrix, Illumina, Perlegen [7305956] (imputed)	N
20	7:2054314_CG_C	7	2110346	rs3823624	30804565	Genome-wide analysis of insomnia in 1,331,010 individuals identifies new risk loci and functional pathways.	Sleep duration	384,317 European ancestry individuals	NA	7p22.3		MAD1L1			ENSG00000002822	NA	NA	rs3823624-C	rs3823624	0	3823624	intron_variant	0	0.1807	1e-09	9		0.01934	[0.013-0.026] unit increase	Affymetrix, Illumina [10862567] (imputed)	N
20	7:2054314_CG_C	7	2110346	rs3823624	30718901	Genome-wide meta-analysis of depression identifies 102 independent variants and highlights the importance of the prefrontal brain regions.	Depression	118,811 European ancestry cases, 327,427 European ancestry controls, 127,552 cases, 233,763 controls	414,055 European ancestry cases, 892,299 European ancestry controls	7p22.3	NR	MAD1L1			ENSG00000002822	NA	NA	rs3823624-T	rs3823624	0	3823624	intron_variant	0	0.8067	2e-26	25.699		1.03	[1.024-1.036]	NR [8098588] (imputed)	N
22	rs13225495	7	113987281	rs1527146	33830993	Sex-stratified genome-wide association study of multisite chronic pain in UK Biobank.	Multisite chronic pain	387,649 British ancestry individuals	NA	7q31.1	FOXP2	FOXP2			ENSG00000128573	NA	NA	rs1527146 -?	rs1527146	0	1527146	intron_variant	0	NR	5e-08	7.30103		NA	[NR]	NR [NR] (imputed)	N
22	rs66571810	7	113990352	rs2049604	32246137	A genome-wide association study finds genetic variants associated with neck or shoulder pain in UK Biobank.	Neck pain or shoulder pain	53,994 European ancestry cases, 149,312 European ancestry controls	5,035 cases, 18,545 controls	7q31.1	NR	FOXP2			ENSG00000128573	NA	NA	rs2049604-?	rs2049604	0	2049604	intron_variant	0	NR	3e-09	8.52288		0.008	[0.0051-0.0109] unit decrease	NR [9304965] (imputed)	N
22	rs66571810	7	113990352	rs2049604	33563987	Genetic predictors of participation in optional components of UK Biobank.	Completion of the aide-memoire	361,501 European ancestry cases, 89,535 European ancestry controls	NA	7q31.1	NR	FOXP2			ENSG00000128573	NA	NA	rs2049604-C	rs2049604	0	2049604	intron_variant	0	0.64	5e-09	8.30103		0.97	[0.96, 0.98]	Affymetrix [39302896] (imputed)	N
22	rs9641516	7	114021410	rs2396726	30289880	Heritability informed power optimization (HIPO) leads to enhanced detection of genetic associations across multiple traits.	Social science traits (pleiotropy) (HIPO component 1)	up to 630,791 European ancestry individuals	NA	7q31.1	FOXP2	FOXP2			ENSG00000128573	NA	NA	rs2396726-?	rs2396726	0	2396726	intron_variant	0	NR	1e-08	8		NA		NR [2100000]	N
22	rs66571810	7	114025053	rs12537376	31194737	Genome-wide association study of multisite chronic pain in UK Biobank.	Multisite chronic pain	387,649 British ancestry individuals	NA	7q31.1	FOXP2	FOXP2			ENSG00000128573	NA	NA	rs12537376-A	rs12537376	0	12537376	intron_variant	0	0.3969	2e-09	8.69897		0.0151	[0.01-0.02] unit increase	NR [NR]	N
22	rs1989903	7	114047542	rs8180817	32332799	Genome-wide association analysis of insomnia using data from Partners Biobank.	Insomnia	404,588 European ancestry individuals, 17,651 European, Hispanic and African ancestry individuals	NA	7q31.1	FOXP2	FOXP2			ENSG00000128573	NA	NA	rs8180817-C	rs8180817	0	8180817	intron_variant	0	0.492	2e-08	7.69897		NA		Illumina [5508534] (imputed)	N
22	rs1989903	7	114047542	rs8180817	30804565	Genome-wide analysis of insomnia in 1,331,010 individuals identifies new risk loci and functional pathways.	Insomnia	651,923 European ancestry males, 679,087 European ancestry females	NA	7q31.1	NR	FOXP2			ENSG00000128573	NA	NA	rs8180817-G	rs8180817	0	8180817	intron_variant	0	0.5696	2e-16	15.699		1.05042	[1.04-1.06]	Affymetrix, Illumina [NR] (imputed)	N
22	rs1989903	7	114059156	rs2894699	33479212	Integrative analysis of genome-wide association studies identifies novel loci associated with neuropsychiatric disorders.	Major depressive disorder (MTAG)	at least 170,756 European ancestry cases, at least 329,443 European ancestry controls	NA	7q31.1	NR	FOXP2			ENSG00000128573	NA	NA	rs2894699-T	rs2894699	0	2894699	intron_variant	0	0.4305	4e-09	8.39794		0.02486	[0.017-0.033] unit decrease	NR [NR]	N
22	rs10228350	7	114060663	rs10228350	31527586	Gastroesophageal reflux GWAS identifies risk loci that also associate with subsequent severe esophageal diseases.	Gastroesophageal reflux disease	80,265 European and unknown ancestry cases, 305,011 European and unknown ancestry controls	NA	7q31.1	FOXP2	FOXP2			ENSG00000128573	NA	NA	rs10228350-T	rs10228350	0	10228350	intron_variant	0	NR	2e-08	7.69897		1.03252	[1.02-1.04]	Affymetrix, Illumina [up to 7600000] (imputed)	N
22	rs10228350	7	114060663	rs10228350	29500382	Item-level analyses reveal genetic heterogeneity in neuroticism.	Irritable mood	366,726 European ancestry individuals	NA	7q31.1	FOXP2	FOXP2			ENSG00000128573	NA	NA	rs10228350-A	rs10228350	0	10228350	intron_variant	0	0.412901	1e-10	10		6.46	z score decrease	NR [~ 10847151] (imputed)	N
22	rs10228350	7	114060663	rs10228350	29500382	Item-level analyses reveal genetic heterogeneity in neuroticism.	Feeling tense	371,318 European ancestry individuals	NA	7q31.1	FOXP2	FOXP2			ENSG00000128573	NA	NA	rs10228350-A	rs10228350	0	10228350	intron_variant	0	0.412901	4e-09	8.39794		5.88	z score decrease	NR [10847151] (imputed)	N
22	rs10228350	7	114060663	rs10228350	30595370	Leveraging Polygenic Functional Enrichment to Improve GWAS Power.	Height	approximately 458,000 European ancestry individuals	NA	7q31.1		FOXP2			ENSG00000128573	NA	NA	rs10228350-?	rs10228350	0	10228350	intron_variant	0	NR	2e-15	14.699		NA		NR [~ 8900000] (imputed)	N
22	rs1989903	7	114071035	rs1476535	30610198	Attention-deficit/hyperactivity disorder and lifetime cannabis use: genetic overlap and causality.	Attention deficit hyperactivity disorder or cannabis use	18,345 European ancestry ADHD cases, 14,374 European ancestry cannabis use cases, 50,410 European ancestry controls	NA	7q31.1	FOXP2	FOXP2			ENSG00000128573	NA	NA	rs1476535-T	rs1476535	0	1476535	intron_variant	0	NR	6e-10	9.22185		1.07	[1.05-1.1]	NR [5009020] (imputed)	N
22	rs1989903	7	114071035	rs1476535	31969693	Genome-wide gene-environment analyses of major depressive disorder and reported lifetime traumatic experiences in UK Biobank.	Trauma exposure	35,269 European ancestry cases, 63,451 European ancestry controls	NA	7q31.1	NR	FOXP2			ENSG00000128573	NA	NA	rs1476535-T	rs1476535	0	1476535	intron_variant	0	0.544955	1e-10	10		1.094	[1.07-1.12]	Affymetrix [7791636] (imputed)	N
22	rs1989903	7	114076394	rs10280045	30804566	Biological and clinical insights from genetics of insomnia symptoms.	Insomnia symptoms (never/rarely vs. usually)	129,270 European ancestry cases, 108,357 European ancestry controls	17,140 European ancestry cases, 61,850 European ancestry controls	7q31.1	FOXP2	FOXP2			ENSG00000128573	NA	NA	rs10280045-G	rs10280045	0	10280045	intron_variant	0	0.573651	2e-11	10.699		1.03	[1.02-1.04]	Affymetrix [14661600] (imputed)	N
22	rs1989903	7	114076394	rs10280045	30804566	Biological and clinical insights from genetics of insomnia symptoms.	Insomnia symptoms (never/rarely vs. sometimes/usually)	345,022 European ancestry cases, 108,357 European ancestry controls	17,140 European ancestry cases, 61,850 European ancestry controls	7q31.1	FOXP2	FOXP2			ENSG00000128573	NA	NA	rs10280045-G	rs10280045	0	10280045	intron_variant	0	0.573651	2e-06	5.69897		1.03	[1.02-1.04]	Affymetrix [14661600] (imputed)	N
22	rs10268637	7	114080336	rs2014265	32665545	Understanding the genetic determinants of the brain with MOSTest.	Brain morphology (MOSTest)	26,502 European ancestry individuals	NA	7q31.1	FOXP2	FOXP2			ENSG00000128573	NA	NA	rs2014265-?	rs2014265	0	2014265	intron_variant	0		3e-08	7.52288		NA		NR [7428630] (imputed)	N
22	rs1989903	7	114083550	rs10228494	30643258	Genome-wide association analyses of risk tolerance and risky behaviors in over 1 million individuals identify hundreds of loci and shared genetic influences.	Adventurousness	557,923 European ancestry individuals	NA	7q31.1	FOXP2	FOXP2			ENSG00000128573	NA	NA	rs10228494-C	rs10228494	0	10228494	intron_variant	0	0.4473	1e-19	19		0.0176944	[0.014-0.022] unit decrease	Illumina [9339358] (imputed)	N
22	rs1989903	7	114083550	rs10228494	30804565	Genome-wide analysis of insomnia in 1,331,010 individuals identifies new risk loci and functional pathways.	Insomnia	651,923 European ancestry males, 679,087 European ancestry females	NA	7q31.1	NA	FOXP2			ENSG00000128573	NA	NA	rs10228494-G	rs10228494	0	10228494	intron_variant	0	0.5738	6e-13	12.2218	(Male)	1.07296	[1.05-1.09]	Affymetrix, Illumina [NR] (imputed)	N
22	rs1989903	7	114109349	rs727644	30643258	Genome-wide association analyses of risk tolerance and risky behaviors in over 1 million individuals identify hundreds of loci and shared genetic influences.	General risk tolerance (MTAG)	975,353 European ancestry individuals	NA	7q31.1	FOXP2	FOXP2			ENSG00000128573	NA	NA	rs727644-A	rs727644	0	727644	intron_variant	0	0.418	1e-34	34		0.0147	[0.012-0.017] unit decrease	Affymetrix, Illumina [5869552] (imputed)	N
22	rs1989903	7	114109349	rs727644	30271922	Genome-wide association study for risk taking propensity indicates shared pathways with body mass index.	Self-reported risk-taking behaviour	113,882 European ancestry cases, 322,354 European ancestry controls	NA	7q31.1	FOXP2	FOXP2			ENSG00000128573	NA	NA	rs727644-G	rs727644	0	727644	intron_variant	0	0.6	4e-14	13.3979		1.031	[1.023-1.040]	Affymetrix [7736308] (imputed)	N
22	rs1989903	7	114109349	rs727644	30181555	Genetics of self-reported risk-taking behaviour, trans-ethnic consistency and relevance to brain gene expression.	Self-reported risk-taking behaviour	83,677 British ancestry cases, 244,662 British ancestry controls	2,764 South Asian ancestry cases, 3,139 African Caribbean ancestry cases, 16,169 European ancestry cases, 3,866 mixed ancestry cases, 4,267 South Asian ancestry controls, 4,341 African Caribbean ancestry controls, 31,814 European ancestry controls, 5,988 mixed ancestry controls	7q31.1	NR	FOXP2			ENSG00000128573	NA	NA	rs727644-A	rs727644	0	727644	intron_variant	0	0.4	2e-12	11.699		0.038	[0.028-0.048] unit decrease	Affymetrix [NR] (imputed)	N
22	rs1989903	7	114116881	rs7783012	31374203	Pleiotropic Meta-Analysis of Cognition, Education, and Schizophrenia Differentiates Roles of Early Neurodevelopmental and Adult Synaptic Pathways.	Cognitive ability, years of educational attainment or schizophrenia (pleiotropy)	328,917 individuals with educational attainment measurements, 107,207 individuals with cognitive ability measurements, 77,096 European ancestry schizophrenia cases, 43,456 European ancestry controls	NA	7q31.1	FOXP2	FOXP2			ENSG00000128573	NA	NA	rs7783012-?	rs7783012	0	7783012	intron_variant	0	NR	1e-09	9		0.0123788	[0.0084-0.0164] unit decrease	NR [7306098]	N
22	rs1989903	7	114116881	rs7783012	33096046	A large-scale genome-wide association study meta-analysis of cannabis use disorder.	Cannabis use disorder	17,068 European ancestry cases, 357,219 European ancestry controls, 3,848 African ancestry cases, 5,897 African ancestry controls	NA	7q31.1	FOXP2	FOXP2			ENSG00000128573	NA	NA	rs7783012-A	rs7783012	0	7783012	intron_variant	0		2e-09	8.69897		NA		Illumina [NR] (imputed)	N
22	rs1989903	7	114116881	rs7783012	33096046	A large-scale genome-wide association study meta-analysis of cannabis use disorder.	Cannabis use disorder	17,068 European ancestry cases, 357,219 European ancestry controls, 3,848 African ancestry cases, 5,897 African ancestry controls	NA	7q31.1	FOXP2	FOXP2			ENSG00000128573	NA	NA	rs7783012-A	rs7783012	0	7783012	intron_variant	0		2e-09	8.69897	(EA)	1.11	[1.07-1.15]	Illumina [NR] (imputed)	N
22	rs1989903	7	114116881	rs7783012	34211149	Identification of 371 genetic variants for age at first sex and birth linked to externalising behaviour.	Age at first sexual intercourse	397,338 European ancestry individuals	NA	7q31.1	FOXP2	FOXP2			ENSG00000128573	NA	NA	rs7783012-G	rs7783012	0	7783012	intron_variant	0	0.407235	1e-20	20		0.0195907	[0.015-0.024] unit increase	NR [16516521] (imputed)	N
22	rs1989903	7	114142250	rs1015511	30643258	Genome-wide association analyses of risk tolerance and risky behaviors in over 1 million individuals identify hundreds of loci and shared genetic influences.	Number of sexual partners	370,711 European ancestry individuals	NA	7q31.1	FOXP2	FOXP2			ENSG00000128573	NA	NA	rs1015511-A	rs1015511	0	1015511	intron_variant	0	0.4057	1e-13	13		0.0178263	[0.013-0.023] unit decrease	Affymetrix [11515109] (imputed)	N
22	rs2079070	7	114158954	rs9969232	32606422	Multi-trait analysis for genome-wide association study of five psychiatric disorders.	Attention deficit hyperactivity disorder (MTAG)	61,421 individuals	NA	7q31.1	NR	FOXP2			ENSG00000128573	NA	NA	rs9969232-?	rs9969232	0	9969232	intron_variant	0		8e-09	8.09691		NA		NR [520857]	N
22	rs2079070	7	114158954	rs9969232	31844048	Genome-wide analysis identifies molecular systems and 149 genetic loci associated with income.	Household income (MTAG)	505,541 British and unknown ancestry individuals	NA	7q31.1	FOXP2	FOXP2			ENSG00000128573	NA	NA	rs9969232-A	rs9969232	0	9969232	intron_variant	0	0.3482	3e-08	7.52288		0.0118748	[0.0077-0.0161] unit decrease	Affymetrix [up to 18485882] (imputed)	N
22	rs10228350	7	114160742	rs6969188	29500382	Item-level analyses reveal genetic heterogeneity in neuroticism.	Irritable mood	366,726 European ancestry individuals	NA	7q31.1	NR	FOXP2			ENSG00000128573	NA	NA	rs6969188-A	rs6969188	0	6969188	intron_variant	0	0.438556	2e-10	9.69897		6.37	z score increase	NR [~ 10847151] (imputed)	N
22	rs1989903	7	114180062	rs10262462	30804565	Genome-wide analysis of insomnia in 1,331,010 individuals identifies new risk loci and functional pathways.	Morningness	434,835 European ancestry individuals	NA	7q31.1		FOXP2			ENSG00000128573	NA	NA	rs10262462-A	rs10262462	0	10262462	intron_variant	0	0.3974	3e-12	11.5229		0.015	[0.011-0.019] unit decrease	Affymetrix, Illumina [11597492] (imputed)	N
22	rs1989903	7	114194615	rs1859100	32066696	Genomic influences on self-reported childhood maltreatment.	Childhood maltreatment	124,711 European ancestry individuals	26,290 European ancestry individuals	7q31.1	FOXP2	FOXP2			ENSG00000128573	NA	NA	rs1859100-?	rs1859100	0	1859100	intron_variant	0	NR	4e-08	7.39794		5.495	NR z score increase	Affymetrix, Illumina [at least 800000] (imputed)	N
22	rs1989903	7	114194615	rs1859100	33740410	Gene-environment correlations and causal effects of childhood maltreatment on physical and mental health: a genetically informed approach.	Childhood maltreatment	185,414 European ancestry individuals	NA	7q31.1	NR	FOXP2			ENSG00000128573	NA	NA	rs1859100-T	rs1859100	0	1859100	intron_variant	0	0.4	9e-10	9.04576		0.021	[0.015-0.027] unit decrease	Affymetrix, Illumina [at least 500527] (imputed)	N
22	rs1229761	7	114211912	rs2189012	30610198	Attention-deficit/hyperactivity disorder and lifetime cannabis use: genetic overlap and causality.	Attention deficit hyperactivity disorder or cannabis use	18,345 European ancestry ADHD cases, 14,374 European ancestry cannabis use cases, 50,410 European ancestry controls	NA	7q31.1	FOXP2	FOXP2			ENSG00000128573	NA	NA	rs2189012-A	rs2189012	0	2189012	intron_variant	0	NR	1e-08	8		1.07	[1.05-1.1]	NR [5009020] (imputed)	N
22	rs1229761	7	114218582	rs1229762	30846698	Genome-wide association study identifies genetic loci for self-reported habitual sleep duration supported by accelerometer-derived estimates.	Sleep duration (short sleep)	106,192 European ancestry cases, 305,742 European ancestry controls	47,180 adults, 10,554 children or adolescents	7q31.1	FOXP2	FOXP2			ENSG00000128573	NA	NA	rs1229762-T	rs1229762	0	1229762	intron_variant	0	NR	1e-12	12		1.038		NR [14661600] (imputed)	N
22	rs12705982	7	114313199	rs12705973	33218114	Genome-Wide Scan for Five Brain Oscillatory Phenotypes Identifies a New QTL Associated with Theta EEG Band.	Beta 1 electroencephalogram power	191 European ancestry individuals	NA	7q31.1	NR	FOXP2			ENSG00000128573	NA	NA	rs12705973-?	rs12705973	0	12705973	intron_variant	0	NR	3e-06	5.52288		0.02	NR unit increase	Affymetrix [388620]	N
22	rs12705982	7	114318071	rs2396766	34431594	A genome-wide association study of the frailty index highlights brain pathways in ageing.	Frailty index	175,226 European ancestry individuals	NA	7q31.1	FOXP2	FOXP2			ENSG00000128573	NA	NA	rs2396766-A	rs2396766	0	2396766	intron_variant	0	0.4725	1e-09	9		0.0201	[0.014-0.027] unit increase	Affymetrix, Illumina [7666890] (imputed)	N
22	rs12705982	7	114322124	rs13226763	25811787	Modulation of genetic associations with serum urate levels by body-mass-index in humans.	Urate levels in obese individuals	4,613 European ancestry male individuals, 4,690 European ancestry female individuals, 142 European ancestry individuals	NA	7q31.1	FOXP2	FOXP2			ENSG00000128573	NA	NA	rs13226763-C	rs13226763	0	13226763	intron_variant	0	0.55	7e-06	5.1549	(women)	0.095	[0.054-0.136] kg/m2 decrease	Affymetrix, Illumina [at least 188473] (imputed)	N
22	rs12705982	7	114334957	rs12705981	25673413	Genetic studies of body mass index yield new insights for obesity biology.	Body mass index	up to 104,666 European ancestry male individuals, up to 132,115 European ancestry female individuals, 370 African American male individuals, 517 African American female individuals, 512 Hispanic male individuals, 764 Hispanic female individuals	up to 48,274 European ancestry male individuals, up to 39,864 European ancestry female individuals, 2,441 African American or Afro-Caribbean male individuals, 6,314 African American or Afro-Caribbean female individuals, 919 Filipino male individuals, 828 Filipino female individuals, 205 Seychellois male individuals, 287 Seychellois female individuals, 2,964 South Asian ancestry male individuals, 658 South Asian ancestry female individuals	7q31.1	FOXP2	FOXP2 - NA	ENSG00000128573			1130	NA	rs12705981-C	rs12705981	0	12705981	intergenic_variant	1	0.458	5e-06	5.30103	(EA, women)	0.021	[0.012-0.03] kg/m2 increase	Affymetrix, Illumina [2550021]	N
23	rs7463291	8	17143830	rs3793427	17903302	Framingham Heart Study 100K Project: genome-wide associations for blood pressure and arterial stiffness.	Tonometry	644 individuals	NA	8p22	VPS37A	VPS37A			ENSG00000155975	NA	NA	rs3793427-?	rs3793427	0	3793427	intron_variant	0	NR	2e-06	5.69897	(FWLTA)	NA		Affymetrix [70897]	N
24	rs10992865	9	96373818	rs10992800	29970889	Elucidating the genetic basis of social interaction and isolation.	Loneliness	80,134 European ancestry cases, 364,890 European ancestry controls	NA	9q22.31	WNK2, C9orf129, FAM120AOS, FAM120A, PHF2, MIR4291	PHF2			ENSG00000197724	NA	NA	rs10992800-G	rs10992800	0	10992800	intron_variant	0	0.603	7e-11	10.1549		0.0054	[0.0038-0.007] unit increase	NR [NR] (imputed)	N
24	rs10992865	9	96373818	rs10992800	29970889	Elucidating the genetic basis of social interaction and isolation.	Ability to confide in someone	64,505 European ancestry cases, 238,062 European ancestry controls	NA	9q22.31	WNK2, C9orf129, FAM120AOS, FAM120A, PHF2, MIR4291	PHF2			ENSG00000197724	NA	NA	rs10992800-G	rs10992800	0	10992800	intron_variant	0	0.603	2e-09	8.69897		0.0064	[-0.00614-0.01894] unit increase	NR [NR] (imputed)	N
24	rs10992865	9	96373818	rs10992800	29970889	Elucidating the genetic basis of social interaction and isolation.	Loneliness (MTAG)	487,647 European ancestry individuals	NA	9q22.31	WNK2, C9orf129, FAM120AOS, FAM120A, PHF2, MIR4291	PHF2			ENSG00000197724	NA	NA	rs10992800-G	rs10992800	0	10992800	intron_variant	0	0.603196	1e-13	13		0.0155115	[0.011-0.02] unit increase	NR [NR] (imputed)	N
24	rs10992865	9	96384524	rs1806524	33632238	Identification of susceptibility loci for cardiovascular disease in adults with hypertension, diabetes, and dyslipidemia.	Coronary artery disease in hypertension	816 Korean ancestry cases, 15,488 Korean ancestry controls	NA	9q22.31		PHF2			ENSG00000197724	NA	NA	rs1806524-T	rs1806524	0	1806524	intron_variant	0	0.3042	7e-06	5.1549		0.7685	[0.685-0.8622]	Affymetrix [7975321] (imputed)	N
24	rs10992865	9	96392182	rs10992812	34211149	Identification of 371 genetic variants for age at first sex and birth linked to externalising behaviour.	Age at first sexual intercourse	397,338 European ancestry individuals	NA	9q22.31	PHF2	PHF2			ENSG00000197724	NA	NA	rs10992812-G	rs10992812	0	10992812	intron_variant	0	0.628803	2e-08	7.69897		0.0121355	[0.0079-0.0164] unit decrease	NR [16516521] (imputed)	N
25	rs140493399	9	99259251	rs10761086	31761296	Genome-wide Associations Reveal Human-Mouse Genetic Convergence and Modifiers of Myogenesis, CPNE1 and STC2.	Appendicular lean mass	85,750 European ancestry middle-aged adult individuals	NA	9q22.32	NR	CDC14B			ENSG00000081377	NA	NA	rs10761086-T	rs10761086	0	10761086	intron_variant	0	0.193207	2e-11	10.699		0.083596	[0.059-0.108] unit increase	Affymetrix [21375087] (imputed)	N
25	rs140493399	9	99259251	rs10761086	29844566	Study of 300,486 individuals identifies 148 independent genetic loci influencing general cognitive function.	General cognitive ability	up to 300,486 European ancestry individuals	NA	9q22.32	NR	CDC14B			ENSG00000081377	NA	NA	rs10761086-?	rs10761086	0	10761086	intron_variant	0	NR	9e-06	5.04576		4.451	z-score increase	Affymetrix, Illumina [at least 2500000] (imputed)	N
25	rs140493399	9	99259251	rs10761086	33097823	The genetic architecture of appendicular lean mass characterized by association analysis in the UK Biobank study.	Appendicular lean mass	450,243 European ancestry individuals	NA	9q22.32	NR	CDC14B			ENSG00000081377	NA	NA	rs10761086- T	rs10761086	0	10761086	intron_variant	0	NR	4e-57	56.3979		0.0383	[0.034-0.043] unit increase	Affymetrix [18391927] (imputed)	N
25	rs140493399	9	99259251	rs10761086	34021172	GWAS of allometric body-shape indices in UK Biobank identifies loci suggesting associations with morphogenesis, organogenesis, adrenal cell renewal and cancer.	Hip circumference adjusted for BMI	186,825 British ancestry men	NA	9q22.32	CDC14B	CDC14B			ENSG00000081377	NA	NA	rs10761086-T	rs10761086	0	10761086	intron_variant	0	NR	1e-13	13		0.0290035	[0.021-0.037] unit increase	Affymetrix [323123] (imputed)	N
25	rs140493399	9	99268421	rs10119967	32916098	The Genetic Makeup of the Electrocardiogram.	Electrocardiogram morphology (amplitude at temporal datapoints)	63,706 European and unknown ancestry individuals	NA	9q22.33	CDC14B	CDC14B			ENSG00000081377	NA	NA	rs10119967-A	rs10119967	0	10119967	intron_variant	0	0.799167	4e-08	7.39794	(236 ms)	0.0353895	[0.022-0.049] unit increase	Affymetrix [10000000] (imputed)	N
26	rs200537712	11	47587452	rs11537751	27618448	Meta-analysis identifies common and rare variants influencing blood pressure and overlapping with metabolic trait loci.	Hypertension	120,473 European ancestry individuals, 21,503 African American individuals, 4,586 Hispanic individuals	154,543 European ancestry individuals, 26,183 South Asian ancestry individuals	11p11.2	PTPMT1	PTPMT1, NDUFS3			ENSG00000110536, ENSG00000213619	NA	NA	rs11537751-T	rs11537751	0	11537751	missense_variant	0	0.048	7e-08	7.1549		5.39323	z score increase	Illumina [247039]	N
26	rs200537712	11	47587452	rs11537751	27618448	Meta-analysis identifies common and rare variants influencing blood pressure and overlapping with metabolic trait loci.	Mean arterial pressure	120,473 European ancestry individuals, 21,503 African American individuals, 4,586 Hispanic individuals	NA	11p11.2	PTPMT1	PTPMT1, NDUFS3			ENSG00000110536, ENSG00000213619	NA	NA	rs11537751-T	rs11537751	0	11537751	missense_variant	0	0.0475387	4e-06	5.39794		0.49258	[0.28-0.7] unit increase	Illumina [247039]	N
26	rs200537712	11	47614575	rs11601694	32888494	The Polygenic and Monogenic Basis of Blood Traits and Diseases.	Reticulocyte count	408,112 British individuals	NA	11p11.2	C1QTNF4	C1QTNF4			ENSG00000172247	NA	NA	rs11601694-T	rs11601694	0	11601694	intron_variant	0	0.044505	9e-12	11.0458		0.0371749	[0.027-0.048] unit increase	Affymetrix [93095623] (imputed)	N
26	rs200537712	11	47614575	rs11601694	32888494	The Polygenic and Monogenic Basis of Blood Traits and Diseases.	Reticulocyte fraction of red cells	408,112 British individuals	NA	11p11.2	C1QTNF4	C1QTNF4			ENSG00000172247	NA	NA	rs11601694-T	rs11601694	0	11601694	intron_variant	0	0.044497	2e-14	13.699		0.0418323	[0.031-0.052] unit increase	Affymetrix [93095623] (imputed)	N
26	rs200537712	11	47614575	rs11601694	30595370	Leveraging Polygenic Functional Enrichment to Improve GWAS Power.	Cardiovascular disease	approximately 459,000 European ancestry individuals	NA	11p11.2		C1QTNF4			ENSG00000172247	NA	NA	rs11601694-?	rs11601694	0	11601694	intron_variant	0	NR	2e-09	8.69897		NA		NR [~ 8900000] (imputed)	N
26	rs200537712	11	47722571	rs143001834	33972514	Genetic analysis in European ancestry individuals identifies 517 loci associated with liver enzymes.	Liver enzyme levels (alanine transaminase)	437,267 European ancestry individuals	315,572 European ancestry individuals	11p11.2	AGBL2	AGBL2			ENSG00000165923	NA	NA	rs143001834-G	rs143001834	0	143001834	intron_variant	0	0.941119	2e-11	10.699		0.00544034	[0.0038-0.0071] unit decrease	Affymetrix [13995440] (imputed)	N
26	rs200537712	11	47748019	rs11605681	30804565	Genome-wide analysis of insomnia in 1,331,010 individuals identifies new risk loci and functional pathways.	Morningness	434,835 European ancestry individuals	NA	11p11.2		FNBP4			ENSG00000109920	NA	NA	rs11605681-A	rs11605681	0	11605681	non_coding_transcript_exon_variant	0	0.05632	1e-08	8		0.027	[0.017-0.037] unit increase	Affymetrix, Illumina [11597492] (imputed)	N
27	rs7308864	12	109849535	rs2196612	32778093	Genome-wide pQTL analysis of protein expression regulatory networks in the human liver.	Protein quantitative trait loci (liver)	172 European ancestry individuals, 29 Black individuals, 86 individuals	NA	12q24.11	NR	MYO1H			ENSG00000174527	NA	NA	rs2196612-G	rs2196612	0	2196612	intron_variant	0	0.4286	2e-16	15.699	(MMAB)	0.02098	NR unit decrease	Illumina [1671387] (imputed)	N
27	rs7316486	12	109849540	rs7316486	32778093	Genome-wide pQTL analysis of protein expression regulatory networks in the human liver.	Protein quantitative trait loci (liver)	172 European ancestry individuals, 29 Black individuals, 86 individuals	NA	12q24.11	NR	MYO1H			ENSG00000174527	NA	NA	rs7316486-G	rs7316486	0	7316486	intron_variant	0	0.3746	8e-12	11.0969	(MMAB)	0.01779	NR unit decrease	Illumina [1671387] (imputed)	N
27	rs7308864	12	109866108	rs7137190	31719535	Multi-ancestry sleep-by-SNP interaction analysis in 126,926 individuals reveals lipid loci stratified by sleep duration.	HDL cholesterol levels x long total sleep time interaction (2df test)	2,933 African American long sleepers, 364 Chinese ancestry long sleepers, 112 Asian ancestry long sleepers, up to 7,870 European ancestry long sleepers, 1,038 Hispanic/Latino long sleepers, up to 11,975 African American controls, 1,449 Chinese ancestry controls, 454 Asian ancestry controls, at least 32,171 European ancestry controls, 4,091 Hispanic/Latino controls	at least 217 African American long sleepers, 616 East Asian ancestry long sleepers, up to 9,486 European ancestry long sleepers, 2,515 Hispanic long sleepers, at least 929 African American controls, 2,517 East Asian ancestry controls, up to 38,126 European ancestry controls, 10,063 Hispanic controls	12q24.11	MMAB	MYO1H			ENSG00000174527	NA	NA	rs7137190-?	rs7137190	0	7137190	intron_variant	0	NR	2e-13	12.699		0.006317	[0.0045-0.0082] unit increase	Affymetrix, Illumina [up to 2533153] (imputed)	N
27	rs7308864	12	109866108	rs7137190	32778093	Genome-wide pQTL analysis of protein expression regulatory networks in the human liver.	Protein quantitative trait loci (liver)	172 European ancestry individuals, 29 Black individuals, 86 individuals	NA	12q24.11	NR	MYO1H			ENSG00000174527	NA	NA	rs7137190-G	rs7137190	0	7137190	intron_variant	0	0.4895	4e-10	9.39794	(MMAB)	0.01631	NR unit increase	Illumina [1671387] (imputed)	N
27	rs7308864	12	109871179	rs7308864	32203549	Evaluating the relationship between circulating lipoprotein lipids and apolipoproteins with risk of coronary heart disease: A multivariable Mendelian randomisation analysis.	HDL cholesterol levels	403,943 European ancestry individuals	NA	12q24.11	MYO1H	MYO1H			ENSG00000174527	NA	NA	rs7308864-A	rs7308864	0	7308864	intron_variant	0	0.475744	1e-35	35		0.0237446	[0.02-0.027] unit decrease	Affymetrix [NR] (imputed)	N
27	rs7308864	12	109874230	rs2075432	29942085	Meta-analysis of genome-wide association studies for neuroticism in 449,484 individuals identifies novel genetic loci and pathways.	Neuroticism	449,484 European ancestry individuals	NA	12q24.11	NR	MYO1H			ENSG00000174527	NA	NA	rs2075432-A	rs2075432	0	2075432	intron_variant	0	NR	9e-09	8.04576		5.753	z score decrease	Affymetrix [10847151] (imputed)	N
27	rs11282820	12	109874794	rs10850137	29942085	Meta-analysis of genome-wide association studies for neuroticism in 449,484 individuals identifies novel genetic loci and pathways.	Neuroticism	449,484 European ancestry individuals	NA	12q24.11	NR	MYO1H			ENSG00000174527	NA	NA	rs10850137-C	rs10850137	0	10850137	intron_variant	0	NR	1e-12	12		7.078	z score decrease	Affymetrix [10847151] (imputed)	N
27	rs11282820	12	109875934	rs10850139	32778093	Genome-wide pQTL analysis of protein expression regulatory networks in the human liver.	Protein quantitative trait loci (liver)	172 European ancestry individuals, 29 Black individuals, 86 individuals	NA	12q24.11	NR	MYO1H			ENSG00000174527	NA	NA	rs10850139-C	rs10850139	0	10850139	intron_variant	0	0.4303	1e-13	13	(MMAB)	0.01976	NR unit decrease	Illumina [1671387] (imputed)	N
27	rs11282820	12	109876128	rs10850141	32778093	Genome-wide pQTL analysis of protein expression regulatory networks in the human liver.	Protein quantitative trait loci (liver)	172 European ancestry individuals, 29 Black individuals, 86 individuals	NA	12q24.11	NR	MYO1H			ENSG00000174527	NA	NA	rs10850141-T	rs10850141	0	10850141	intron_variant	0	0.3676	2e-12	11.699	(MMAB)	0.01921	NR unit decrease	Illumina [1671387] (imputed)	N
27	rs11282820	12	109878115	rs7973253	29500382	Item-level analyses reveal genetic heterogeneity in neuroticism.	Irritable mood	366,726 European ancestry individuals	NA	12q24.11	FOXN4	MYO1H			ENSG00000174527	NA	NA	rs7973253-A	rs7973253	0	7973253	intron_variant	0	0.369666	1e-09	9		6.08	z score decrease	NR [~ 10847151] (imputed)	N
27	rs11282820	12	109878115	rs7973253	30595370	Leveraging Polygenic Functional Enrichment to Improve GWAS Power.	Menarche (age at onset)	approximately 242,000 European ancestry individuals	NA	12q24.11		MYO1H			ENSG00000174527	NA	NA	rs7973253-?	rs7973253	0	7973253	intron_variant	0	NR	4e-08	7.39794		NA		NR [~ 8900000] (imputed)	N
27	rs11282820	12	109879292	rs11608355	29255261	Association analysis in over 329,000 individuals identifies 116 independent variants influencing neuroticism.	Neuroticism	329,821 European ancestry individuals	122,867 European ancestry individuals	12q24.11	intergenic	MYO1H			ENSG00000174527	NA	NA	rs11608355-T	rs11608355	0	11608355	intron_variant	0	0.68324	5e-11	10.301		6.557	z score decrease	Illumina [18485882] (imputed)	N
27	rs11282820	12	109879292	rs11608355	29500382	Item-level analyses reveal genetic heterogeneity in neuroticism.	Neurociticism	380,506 European ancestry individuals	NA	12q24.11	UNG	MYO1H			ENSG00000174527	NA	NA	rs11608355-T	rs11608355	0	11608355	intron_variant	0	0.316757	2e-15	14.699		7.92	z score decrease	NR [10847151] (imputed)	N
27	rs11282820	12	109879292	rs11608355	29500382	Item-level analyses reveal genetic heterogeneity in neuroticism.	Feeling miserable	376,097 European ancestry individuals	NA	12q24.11	UNG	MYO1H			ENSG00000174527	NA	NA	rs11608355-T	rs11608355	0	11608355	intron_variant	0	0.316757	5e-09	8.30103		5.83	z score decrease	NR [10847151] (imputed)	N
27	rs11282820	12	109879292	rs11608355	32231276	Minimal phenotyping yields genome-wide association signals of low specificity for major depression.	Neuroticism	274,107 British ancestry individuals	NA	12q24.11	NR	MYO1H			ENSG00000174527	NA	NA	rs11608355-C	rs11608355	0	11608355	intron_variant	0	0.3132	7e-10	9.1549		0.01181	[0.0081-0.0156] unit increase	NR [8968716] (imputed)	N
27	rs11282820	12	109879292	rs11608355	29942085	Meta-analysis of genome-wide association studies for neuroticism in 449,484 individuals identifies novel genetic loci and pathways.	Neuroticism	449,484 European ancestry individuals	NA	12q24.11	NR	MYO1H			ENSG00000174527	NA	NA	rs11608355-T	rs11608355	0	11608355	intron_variant	0	NR	2e-15	14.699		7.943	z score decrease	Affymetrix [10847151] (imputed)	N
27	rs11282820	12	109879292	rs11608355	29942085	Meta-analysis of genome-wide association studies for neuroticism in 449,484 individuals identifies novel genetic loci and pathways.	Depressed affect	357,957 European ancestry individuals	NA	12q24.11	NR	MYO1H			ENSG00000174527	NA	NA	rs11608355-C	rs11608355	0	11608355	intron_variant	0	NR	5e-09	8.30103		0.01457	[0.0097-0.0195] unit increase	Affymetrix [10847151] (imputed)	N
27	rs11282820	12	109879292	rs11608355	32778093	Genome-wide pQTL analysis of protein expression regulatory networks in the human liver.	Protein quantitative trait loci (liver)	172 European ancestry individuals, 29 Black individuals, 86 individuals	NA	12q24.11	NR	MYO1H			ENSG00000174527	NA	NA	rs11608355-C	rs11608355	0	11608355	intron_variant	0	0.3554	2e-17	16.699	(MMAB)	0.02316	NR unit decrease	Illumina [1671387] (imputed)	N
27	rs11282820	12	109880279	rs7132057	29500382	Item-level analyses reveal genetic heterogeneity in neuroticism.	Feeling worry	372,869 European ancestry individuals	NA	12q24.11	NR	MYO1H			ENSG00000174527	NA	NA	rs7132057-A	rs7132057	0	7132057	intron_variant	0	0.316604	2e-09	8.69897		5.981	unit decrease	NR [10847151] (imputed)	N
27	rs11282820	12	109880523	rs11066591	30867560	Genetic contributions to two special factors of neuroticism are associated with affluence, higher intelligence, better health, and longer life.	General factor of neuroticism	270,059 British ancestry individuals	NA	12q24.11	MYO1H	MYO1H			ENSG00000174527	NA	NA	rs11066591-G	rs11066591	0	11066591	intron_variant	0	NR	2e-08	7.69897		0.0098405	[0.0064-0.0133] unit increase	Affymetrix [18485882] (imputed)	N
27	rs11282820	12	109883117	rs3742021	29500382	Item-level analyses reveal genetic heterogeneity in neuroticism.	Worry too long after an embarrassing experience	367,725 European ancestry individuals	NA	12q24.11	UNG	MYO1H			ENSG00000174527	NA	NA	rs3742021-T	rs3742021	0	3742021	intron_variant	0	0.302806	6e-10	9.22185		6.18	z score decrease	NR [10847151] (imputed)	N
27	rs11282820	12	109883117	rs3742021	34054130	Genetic underpinnings of sociability in the general population.	Worry too long after an embarrassing experience	342,461 European ancestry individuals	NA	12q24.11	MYO1H	MYO1H			ENSG00000174527	NA	NA	rs3742021-?	rs3742021	0	3742021	intron_variant	0	NR	1e-09	9		NA		Affymetrix [up to 9327396] (imputed)	N
27	rs11282820	12	109883117	rs3742021	34054130	Genetic underpinnings of sociability in the general population.	Sociability score	342,461 European ancestry individuals	NA	12q24.11	MYO1H	MYO1H			ENSG00000174527	NA	NA	rs3742021-C	rs3742021	0	3742021	intron_variant	0	NR	7e-09	8.1549		0.01335	unit decrease	Affymetrix [9327396] (imputed)	N
27	rs11282820	12	109883254	rs3742020	29942085	Meta-analysis of genome-wide association studies for neuroticism in 449,484 individuals identifies novel genetic loci and pathways.	Worry	348,219 European ancestry individuals	NA	12q24.11	NR	MYO1H			ENSG00000174527	NA	NA	rs3742020-C	rs3742020	0	3742020	non_coding_transcript_exon_variant	0	NR	2e-10	9.69897		0.01627	[0.011-0.021] unit increase	Affymetrix [10847151] (imputed)	N
27	rs11282820	12	109883577	rs7969719	32066663	Genome-wide association study of dietary intake in the UK biobank study and its associations with schizophrenia and other traits.	Fish- and plant-related diet	154,123 European ancestry men, 181,453 European ancestry women	NA	12q24.11	ACACB, FOXN4, MYO1H, KCTD10, UBE3B, MMAB, MVK	MYO1H			ENSG00000174527	NA	NA	rs7969719-?	rs7969719	0	7969719	intron_variant	0	NR	5e-13	12.301		0.0189213	[0.014-0.024] unit increase	Affymetrix [25921788] (imputed)	N
27	rs6606725	12	109895168	rs2338104	18193043	Newly identified loci that influence lipid concentrations and risk of coronary artery disease.	HDL cholesterol	8,656 European ancestry individuals	11,437 European ancestry individuals	12q24.11	MVK, MMAB	KCTD10			ENSG00000110906	NA	NA	rs2338104-G	rs2338104	0	2338104	non_coding_transcript_exon_variant	0	0.45	3e-08	7.52288		0.48	[NR] mg/dl increase	Affymetrix, Illumina [~ 2261000] (imputed)	N
27	rs6606725	12	109895168	rs2338104	19060906	Common variants at 30 loci contribute to polygenic dyslipidemia.	HDL cholesterol	19,840 European ancestry individuals	Up to 20,623 European ancestry individuals	12q24.11	MVK, MMAB	KCTD10			ENSG00000110906	NA	NA	rs2338104-C	rs2338104	0	2338104	non_coding_transcript_exon_variant	0	0.45	1e-10	10		0.07	[0.03-0.11] s.d. decrease	Affymetrix, Illumina [~ 2600000] (imputed)	N
27	rs6606725	12	109895168	rs2338104	31217584	Genetic analyses of diverse populations improves discovery for complex traits.	High density lipoprotein cholesterol levels	10,085 African American individuals, 17,751 Hispanic/Latino individuals, 2,378 Asian ancestry individuals, 1,912 Native Hawaiian ancestry individuals, 604 Native American ancestry individuals, 333 individuals	NA	12q24.11	NR	KCTD10			ENSG00000110906	NA	NA	rs2338104-?	rs2338104	0	2338104	non_coding_transcript_exon_variant	0	NR	5e-09	8.30103		0.673234	[0.45-0.9] unit increase	Illumina [31978362] (imputed)	N
27	rs6606725	12	109896165	rs7313797	29500382	Item-level analyses reveal genetic heterogeneity in neuroticism.	Feeling hurt	372,047 European ancestry individuals	NA	12q24.11	NR	KCTD10			ENSG00000110906	NA	NA	rs7313797-T	rs7313797	0	7313797	5_prime_UTR_variant	0	0.445183	2e-09	8.69897		5.99	z score decrease	NR [10847151] (imputed)	N
27	rs6606725	12	109896165	rs7313797	32778093	Genome-wide pQTL analysis of protein expression regulatory networks in the human liver.	Protein quantitative trait loci (liver)	172 European ancestry individuals, 29 Black individuals, 86 individuals	NA	12q24.11	NR	KCTD10			ENSG00000110906	NA	NA	rs7313797-T	rs7313797	0	7313797	5_prime_UTR_variant	0	0.4983	2e-16	15.699	(MMAB)	0.02193	NR unit increase	Illumina [1671387] (imputed)	N
27	rs6606725	12	109898732	rs1558804	29942085	Meta-analysis of genome-wide association studies for neuroticism in 449,484 individuals identifies novel genetic loci and pathways.	Neuroticism	449,484 European ancestry individuals	NA	12q24.11	NR	KCTD10			ENSG00000110906	NA	NA	rs1558804-A	rs1558804	0	1558804	intron_variant	0	NR	7e-14	13.1549		7.489	z score decrease	Affymetrix [10847151] (imputed)	N
27	rs6606725	12	109898732	rs1558804	30643256	Multivariate genome-wide analyses of the well-being spectrum.	Life satisfaction	80,852 European ancestry individuals	NA	12q24.11	NR	KCTD10			ENSG00000110906	NA	NA	rs1558804-G	rs1558804	0	1558804	intron_variant	0	0.451036	1e-08	8		0.00729971	[0.0048-0.0098] unit increase	NR [NR]	N
27	rs6606725	12	109905368	rs6606725	32888493	Trans-ethnic and Ancestry-Specific Blood-Cell Genetics in 746,667 Individuals from 5 Global Populations.	Red cell distribution width	563,352 African American or Afro-Caribbean, African ancestry, European ancestry, East Asian ancestry, Hispanic or Latin American and South Asian ancestry individuals	NA	12q24.11	NR	KCTD10			ENSG00000110906	NA	NA	rs6606725-C	rs6606725	0	6606725	intron_variant	0	0.552148	1e-15	15		NA		Affymetrix, Illumina [22063850] (imputed)	N
27	rs6606725	12	109905368	rs6606725	32888493	Trans-ethnic and Ancestry-Specific Blood-Cell Genetics in 746,667 Individuals from 5 Global Populations.	Red cell distribution width	531,774 European ancestry individuals	NA	12q24.11	NR	KCTD10			ENSG00000110906	NA	NA	rs6606725-C	rs6606725	0	6606725	intron_variant	0	0.557127	4e-18	17.3979		0.016425	[0.013-0.02] SD unit decrease	Affymetrix, Illumina [49860007] (imputed)	N
27	rs6606725	12	109909011	rs2058804	29403010	Genetic analysis of quantitative traits in the Japanese population links cell types to complex human diseases.	High density lipoprotein cholesterol levels	70,657 Japanese ancestry individuals	NA	12q24.11	NR	KCTD10			ENSG00000110906	NA	NA	rs2058804-?	rs2058804	0	2058804	missense_variant	0	NR	8e-10	9.09691	(conditional on round 2)	0.0352298	[0.024-0.046] unit increase novel	Illumina [6108953] (imputed)	N
27	rs6606725	12	109909011	rs2058804	30670697	Multi-ancestry study of blood lipid levels identifies four loci interacting with physical activity.	HDL cholesterol x physical activity interaction (2df test)	7,395 African American inactive individuals, 13,092 African American active individuals, 2,753 Asian ancestry inactive individuals, 3,650 Asian ancestry active individuals, 22,963 European ancestry inactive individuals, 61,939 European ancestry active individuals, 2,829 Hispanic or Latin American inactive individuals, 6,358 Hispanic or Latin American active individuals	1,886 African American inactive individuals, 1,892 African American active individuals, 1,217 South African Black ancestry inactive individuals, 389 South African Black ancestry active individuals, 2,494 East Asian ancestry inactive individuals, 1,947 East Asian ancestry active individuals, 724 South Asian ancestry inactive individuals, 1,425 South Asian ancestry active individuals, 41,042 European ancestry inactive individuals, 66,575 European ancestry active individuals, 2,619 Hispanic inactive individuals, 8,802 Hispanic active individuals	12q24.11	NR	KCTD10			ENSG00000110906	NA	NA	rs2058804-A	rs2058804	0	2058804	missense_variant	0	0.4548	2e-19	18.699		NA		Affymetrix, Illumina [at least 2500000] (imputed)	N
27	rs6606725	12	109920071	rs1543896	32778093	Genome-wide pQTL analysis of protein expression regulatory networks in the human liver.	Protein quantitative trait loci (liver)	172 European ancestry individuals, 29 Black individuals, 86 individuals	NA	12q24.11	NR	UBE3B			ENSG00000151148	NA	NA	rs1543896-G	rs1543896	0	1543896	intron_variant	0	0.4268	3e-11	10.5229	(MMAB)	0.01822	NR unit increase	Illumina [1671387] (imputed)	N
27	rs6606725	12	109937534	rs7298565	32888493	Trans-ethnic and Ancestry-Specific Blood-Cell Genetics in 746,667 Individuals from 5 Global Populations.	Monocyte count	521,594 European ancestry individuals	NA	12q24.11	NR	UBE3B			ENSG00000151148	NA	NA	rs7298565-A	rs7298565	0	7298565	missense_variant	0	0.525258	2e-17	16.699		0.015866	[0.012-0.02] SD unit increase	Affymetrix, Illumina [50262088] (imputed)	N
27	rs6606725	12	109937534	rs7298565	32888493	Trans-ethnic and Ancestry-Specific Blood-Cell Genetics in 746,667 Individuals from 5 Global Populations.	Monocyte count	639,696 African American or Afro-Caribbean, African ancestry, European ancestry, East Asian ancestry, Hispanic or Latin American and South Asian ancestry individuals	NA	12q24.11	NR	UBE3B			ENSG00000151148	NA	NA	rs7298565-A	rs7298565	0	7298565	missense_variant	0	0.495029	8e-20	19.0969		NA		Affymetrix, Illumina [23467995] (imputed)	N
27	rs6606725	12	109937534	rs7298565	31566214	Quantitative and qualitative role of antagonistic heterogeneity in genetics of blood lipids.	Total cholesterol levels	29,902 European ancestry individuals	NA	12q24.11		UBE3B			ENSG00000151148	NA	NA	rs7298565-G	rs7298565	0	7298565	missense_variant	0	0.46	1e-07	7		1.61	[1.02-2.20] unit decrease	Affymetrix, Illumina [up to 2500000] (imputed)	N
27	rs6606725	12	109939641	rs2241212	33339817	Loss-of-function genomic variants highlight potential therapeutic targets for cardiovascular disease.	Total cholesterol levels	76,081 European ancestry individuals, 127,395 Japanese ancestry individuals	NA	12q24.11	UBE3B	UBE3B			ENSG00000151148	NA	NA	rs2241212-?	rs2241212	0	2241212	intron_variant	0		2e-11	10.699		0.0264	[0.019-0.034] unit decrease	Illumina [31500000] (imputed)	N
27	rs6606725	12	109939641	rs2241212	30275531	Genetics of blood lipids among ~300,000 multi-ethnic participants of the Million Veteran Program.	Total cholesterol levels	215,551 European ancestry individuals, 57,332 African American individuals, 24,743 Hispanic individuals	Up to 319,677 individuals	12q24.11	UBE3B	UBE3B			ENSG00000151148	NA	NA	rs2241212-A	rs2241212	0	2241212	intron_variant	0	0.5581	2e-08	7.69897		0.0152	[0.0099-0.0205] mg dl-1 increase	Affymetrix [up to 31400000] (imputed)	N
27	rs6606725	12	109950144	rs2241210	30926973	Multi-ancestry genome-wide gene-smoking interaction study of 387,272 individuals identifies new loci associated with serum lipids.	HDL cholesterol levels	up to 23,761 African ancestry individuals, 13,171 Asian ancestry individuals, up to 90,272 European ancestry individuals, 6,620 Hispanic individuals	NA	12q24.11		UBE3B			ENSG00000151148	NA	NA	rs2241210-A	rs2241210	0	2241210	intron_variant	0	0.4631	1e-11	11		0.0071	[0.0051-0.0091] unit decrease	Affymetrix, Illumina, Perlegen [NR] (imputed)	N
27	rs6606725	12	109950144	rs2241210	28334899	Association analyses of East Asian individuals and trans-ancestry analyses with European individuals reveal new loci associated with cholesterol and triglyceride levels.	HDL cholesterol levels	34,930 East Asian ancestry individuals, 187,167 European ancestry individuals	8,741 Chinese ancestry individuals	12q24.11	MVK	UBE3B			ENSG00000151148	NA	NA	rs2241210-A	rs2241210	0	2241210	intron_variant	0	0.447	8e-24	23.0969	(Trans-ethnic initial)	0.0332	[0.026-0.04] unit decrease (EA Beta values)	Affymetrix, Illumina [~ 1900000] (imputed)	N
27	rs6606725	12	109962795	rs2241208	29507422	A large electronic-health-record-based genome-wide study of serum lipids.	Total cholesterol levels	76,627 European ancestry individuals, 7,795 Hispanic individuals, 6,855 East Asian ancestry individuals, 2,958 African American individuals, 439 South Asian ancestry individuals	NA	12q24.11	NR	UBE3B			ENSG00000151148	NA	NA	rs2241208-G	rs2241208	0	2241208	intron_variant	0	0.468	2e-07	6.69897	(EA)	0.024	unit decrease	Affymetrix [at least 7091467] (imputed)	N
27	rs6606725	12	109962795	rs2241208	29507422	A large electronic-health-record-based genome-wide study of serum lipids.	Total cholesterol levels	76,627 European ancestry individuals, 7,795 Hispanic individuals, 6,855 East Asian ancestry individuals, 2,958 African American individuals, 439 South Asian ancestry individuals	NA	12q24.11	NR	UBE3B			ENSG00000151148	NA	NA	rs2241208-G	rs2241208	0	2241208	intron_variant	0	NR	3e-09	8.52288		0.025	unit decrease	Affymetrix [at least 7091467] (imputed)	N
27	rs6606725	12	109962795	rs2241208	29507422	A large electronic-health-record-based genome-wide study of serum lipids.	High density lipoprotein cholesterol levels	76,627 European ancestry individuals, 7,795 Hispanic individuals, 6,855 East Asian ancestry individuals, 2,958 African American individuals, 439 South Asian ancestry individuals	NA	12q24.11	NR	UBE3B			ENSG00000151148	NA	NA	rs2241208-G	rs2241208	0	2241208	intron_variant	0	0.468	4e-09	8.39794	(EA)	0.022	unit decrease	Affymetrix [at least 7091467] (imputed)	N
27	rs6606725	12	109962795	rs2241208	29507422	A large electronic-health-record-based genome-wide study of serum lipids.	High density lipoprotein cholesterol levels	76,627 European ancestry individuals, 7,795 Hispanic individuals, 6,855 East Asian ancestry individuals, 2,958 African American individuals, 439 South Asian ancestry individuals	NA	12q24.11	NR	UBE3B			ENSG00000151148	NA	NA	rs2241208-G	rs2241208	0	2241208	intron_variant	0	NR	2e-14	13.699		0.026	unit decrease	Affymetrix [at least 7091467] (imputed)	N
27	rs6606725	12	109962795	rs2241208	25961943	The impact of low-frequency and rare variants on lipid levels.	HDL cholesterol	up to 62,166 European ancestry individuals	NA	12q24.11	MMAB, MVK	UBE3B			ENSG00000151148	NA	NA	rs2241208-C	rs2241208	0	2241208	intron_variant	0	0.51	9e-10	9.04576		0.036	[0.024-0.048] s.d. increase	Affymetrix, Illumina, Perlegen [up to 9657952] (imputed)	N
27	rs6606725	12	109962795	rs2241208	31217584	Genetic analyses of diverse populations improves discovery for complex traits.	High density lipoprotein cholesterol levels	10,085 African American individuals, 17,751 Hispanic/Latino individuals, 2,378 Asian ancestry individuals, 1,912 Native Hawaiian ancestry individuals, 604 Native American ancestry individuals, 333 individuals	NA	12q24.11	NR	UBE3B			ENSG00000151148	NA	NA	rs2241208-?	rs2241208	0	2241208	intron_variant	0	NR	4e-09	8.39794		0.676978	[0.45-0.9] unit increase	Illumina [31978362] (imputed)	N
27	rs6606725	12	109962795	rs2241208	32778093	Genome-wide pQTL analysis of protein expression regulatory networks in the human liver.	Protein quantitative trait loci (liver)	172 European ancestry individuals, 29 Black individuals, 86 individuals	NA	12q24.11	NR	UBE3B			ENSG00000151148	NA	NA	rs2241208-G	rs2241208	0	2241208	intron_variant	0	0.4355	2e-12	11.699	(MMAB)	0.01925	NR unit increase	Illumina [1671387] (imputed)	N
27	rs6606725	12	109962795	rs2241208	30643251	Association studies of up to 1.2 million individuals yield new insights into the genetic etiology of tobacco and alcohol use.	Cigarettes smoked per day (MTAG)	up to 403,928 European ancestry individuals	NA	12q24.11	NR	UBE3B			ENSG00000151148	NA	NA	rs2241208-C	rs2241208	0	2241208	intron_variant	0	0.522	8e-10	9.09691		0.013382	[0.0091-0.0177] unit increase	NR [9732723] (imputed)	N
27	rs6606725	12	109965512	rs10744826	30698716	Multi-Ancestry Genome-Wide Association Study of Lipid Levels Incorporating Gene-Alcohol Interactions.	HDL cholesterol levels in current drinkers	56,505 European ancestry individuals, 9,870 African American individuals, 2,491 Asian ancestry individuals, 2,528 Hispanic individuals	107,548 European ancestry individuals, 2,028 African American or Afro-Caribbean individuals, 41,240 Asian ancestry individuals, 6,622 Hispanic individuals, 1,984 Brazilian ancestry individuals	12q24.11	UBE3B	UBE3B			ENSG00000151148	NA	NA	rs10744826-G	rs10744826	0	10744826	intron_variant	0	NR	7e-08	7.1549	(Asian)	0.008	NR unit decrease	Affymetrix, Illumina [NR] (imputed)	N
27	rs6606725	12	109965512	rs10744826	30698716	Multi-Ancestry Genome-Wide Association Study of Lipid Levels Incorporating Gene-Alcohol Interactions.	HDL cholesterol levels in current drinkers	56,505 European ancestry individuals, 9,870 African American individuals, 2,491 Asian ancestry individuals, 2,528 Hispanic individuals	107,548 European ancestry individuals, 2,028 African American or Afro-Caribbean individuals, 41,240 Asian ancestry individuals, 6,622 Hispanic individuals, 1,984 Brazilian ancestry individuals	12q24.11	UBE3B	UBE3B			ENSG00000151148	NA	NA	rs10744826-G	rs10744826	0	10744826	intron_variant	0	NR	1e-09	9	(EA)	0.007	NR unit decrease	Affymetrix, Illumina [NR] (imputed)	N
27	rs6606725	12	109965512	rs10744826	30698716	Multi-Ancestry Genome-Wide Association Study of Lipid Levels Incorporating Gene-Alcohol Interactions.	HDL cholesterol levels x alcohol consumption (drinkers vs non-drinkers) interaction (2df)	56,505 European ancestry current drinkers, 9,870 African American current drinkers, 2,491 Asian ancestry current drinkers, 2,528 Hispanic current drinkers, 33,388 European ancestry non-drinkers, 11,119 African American non-drinkers, 9,959 Asian ancestry non-drinkers, 1,466 Hispanic non-drinkers	107,548 European ancestry current drinkers, 2,028 African American or Afro-Caribbean current drinkers, 41,240 Asian ancestry current drinkers, 6,622 Hispanic individuals, 1,984 Brazilian ancestry individuals, 29,438 European ancestry non-drinkers, 2,447 African American or Afro-Caribbean non-drinkers, 67,191 Asian ancestry non-drinkers, 7,092 Hispanic non-drinkers, 1,668 Brazilian ancestry non-drinkers	12q24.11	UBE3B	UBE3B			ENSG00000151148	NA	NA	rs10744826-G	rs10744826	0	10744826	intron_variant	0	NR	6e-17	16.2218	(EA)	NA		Affymetrix, Illumina [NR] (imputed)	N
27	rs6606725	12	109965512	rs10744826	30698716	Multi-Ancestry Genome-Wide Association Study of Lipid Levels Incorporating Gene-Alcohol Interactions.	HDL cholesterol levels x alcohol consumption (drinkers vs non-drinkers) interaction (2df)	56,505 European ancestry current drinkers, 9,870 African American current drinkers, 2,491 Asian ancestry current drinkers, 2,528 Hispanic current drinkers, 33,388 European ancestry non-drinkers, 11,119 African American non-drinkers, 9,959 Asian ancestry non-drinkers, 1,466 Hispanic non-drinkers	107,548 European ancestry current drinkers, 2,028 African American or Afro-Caribbean current drinkers, 41,240 Asian ancestry current drinkers, 6,622 Hispanic individuals, 1,984 Brazilian ancestry individuals, 29,438 European ancestry non-drinkers, 2,447 African American or Afro-Caribbean non-drinkers, 67,191 Asian ancestry non-drinkers, 7,092 Hispanic non-drinkers, 1,668 Brazilian ancestry non-drinkers	12q24.11	UBE3B	UBE3B			ENSG00000151148	NA	NA	rs10744826-G	rs10744826	0	10744826	intron_variant	0	NR	6e-09	8.22185	(Asian)	NA		Affymetrix, Illumina [NR] (imputed)	N
27	rs6606725	12	109965512	rs10744826	30698716	Multi-Ancestry Genome-Wide Association Study of Lipid Levels Incorporating Gene-Alcohol Interactions.	HDL cholesterol levels in current drinkers	56,505 European ancestry individuals, 9,870 African American individuals, 2,491 Asian ancestry individuals, 2,528 Hispanic individuals	107,548 European ancestry individuals, 2,028 African American or Afro-Caribbean individuals, 41,240 Asian ancestry individuals, 6,622 Hispanic individuals, 1,984 Brazilian ancestry individuals	12q24.11	UBE3B	UBE3B			ENSG00000151148	NA	NA	rs10744826-G	rs10744826	0	10744826	intron_variant	0	NR	3e-19	18.5229		0.008	NR unit decrease	Affymetrix, Illumina [NR] (imputed)	N
27	rs6606725	12	109965512	rs10744826	30698716	Multi-Ancestry Genome-Wide Association Study of Lipid Levels Incorporating Gene-Alcohol Interactions.	HDL cholesterol levels x alcohol consumption (drinkers vs non-drinkers) interaction (2df)	56,505 European ancestry current drinkers, 9,870 African American current drinkers, 2,491 Asian ancestry current drinkers, 2,528 Hispanic current drinkers, 33,388 European ancestry non-drinkers, 11,119 African American non-drinkers, 9,959 Asian ancestry non-drinkers, 1,466 Hispanic non-drinkers	107,548 European ancestry current drinkers, 2,028 African American or Afro-Caribbean current drinkers, 41,240 Asian ancestry current drinkers, 6,622 Hispanic individuals, 1,984 Brazilian ancestry individuals, 29,438 European ancestry non-drinkers, 2,447 African American or Afro-Caribbean non-drinkers, 67,191 Asian ancestry non-drinkers, 7,092 Hispanic non-drinkers, 1,668 Brazilian ancestry non-drinkers	12q24.11	UBE3B	UBE3B			ENSG00000151148	NA	NA	rs10744826-G	rs10744826	0	10744826	intron_variant	0	NR	1e-29	29		NA		Affymetrix, Illumina [NR] (imputed)	N
27	rs6606725	12	109965512	rs10744826	30698716	Multi-Ancestry Genome-Wide Association Study of Lipid Levels Incorporating Gene-Alcohol Interactions.	HDL cholesterol levels x alcohol consumption (regular vs non-regular drinkers) interaction (2df)	44,831 European ancestry regular drinkers, 3,976 African American regular drinkers, 1,288 Asian ancestry regular drinkers, 827 Hispanic regular drinkers, 11,674 European ancestry non-regular drinkers, 5,894 African American non-regular drinkers, 1,203 Asian ancestry non-regular drinkers, 1,701 Hispanic non-regular drinkers	71,281 European ancestry regular drinkers, 711 African American or Afro-Caribbean regular drinkers, 35,088 Asian ancestry regular drinkers, 3,742 Hispanic regular drinkers, 36,267 European ancestry non-regular drinkers, 1,317 African American or Afro-Caribbean non-regular drinkers, 6,152 Asian ancestry non-regular drinkers, 2,880 Hispanic non-regular drinkers	12q24.11	UBE3B	UBE3B			ENSG00000151148	NA	NA	rs10744826-G	rs10744826	0	10744826	intron_variant	0	NR	1e-13	13	(EA)	NA		Affymetrix, Illumina [NR] (imputed)	N
27	rs6606725	12	109965512	rs10744826	30698716	Multi-Ancestry Genome-Wide Association Study of Lipid Levels Incorporating Gene-Alcohol Interactions.	HDL cholesterol levels x alcohol consumption (regular vs non-regular drinkers) interaction (2df)	44,831 European ancestry regular drinkers, 3,976 African American regular drinkers, 1,288 Asian ancestry regular drinkers, 827 Hispanic regular drinkers, 11,674 European ancestry non-regular drinkers, 5,894 African American non-regular drinkers, 1,203 Asian ancestry non-regular drinkers, 1,701 Hispanic non-regular drinkers	71,281 European ancestry regular drinkers, 711 African American or Afro-Caribbean regular drinkers, 35,088 Asian ancestry regular drinkers, 3,742 Hispanic regular drinkers, 36,267 European ancestry non-regular drinkers, 1,317 African American or Afro-Caribbean non-regular drinkers, 6,152 Asian ancestry non-regular drinkers, 2,880 Hispanic non-regular drinkers	12q24.11	UBE3B	UBE3B			ENSG00000151148	NA	NA	rs10744826-G	rs10744826	0	10744826	intron_variant	0	NR	2e-07	6.69897	(Asian)	NA		Affymetrix, Illumina [NR] (imputed)	N
27	rs6606725	12	109965512	rs10744826	30698716	Multi-Ancestry Genome-Wide Association Study of Lipid Levels Incorporating Gene-Alcohol Interactions.	HDL cholesterol levels x alcohol consumption (regular vs non-regular drinkers) interaction (2df)	44,831 European ancestry regular drinkers, 3,976 African American regular drinkers, 1,288 Asian ancestry regular drinkers, 827 Hispanic regular drinkers, 11,674 European ancestry non-regular drinkers, 5,894 African American non-regular drinkers, 1,203 Asian ancestry non-regular drinkers, 1,701 Hispanic non-regular drinkers	71,281 European ancestry regular drinkers, 711 African American or Afro-Caribbean regular drinkers, 35,088 Asian ancestry regular drinkers, 3,742 Hispanic regular drinkers, 36,267 European ancestry non-regular drinkers, 1,317 African American or Afro-Caribbean non-regular drinkers, 6,152 Asian ancestry non-regular drinkers, 2,880 Hispanic non-regular drinkers	12q24.11	UBE3B	UBE3B			ENSG00000151148	NA	NA	rs10744826-G	rs10744826	0	10744826	intron_variant	0	NR	1e-24	24		NA		Affymetrix, Illumina [NR] (imputed)	N
27	rs6606725	12	109965512	rs10744826	30698716	Multi-Ancestry Genome-Wide Association Study of Lipid Levels Incorporating Gene-Alcohol Interactions.	HDL cholesterol levels	89,893 European ancestry individuals, 20,989 African American individuals, 12,450 Asian ancestry individuals, 3,994 HIspanic individuals	136,986 European ancestry individuals, 4,475 African American or Afro-Caribbean individuals, 108,431 Asian ancestry individuals, 13,714 Hispanic individuals, 3,652 Brazilian ancestry individuals	12q24.11	UBE3B	UBE3B			ENSG00000151148	NA	NA	rs10744826-G	rs10744826	0	10744826	intron_variant	0	NR	3e-07	6.52288	(EA)	0.007674	NR unit decrease	Affymetrix, Illumina [NR] (imputed)	N
27	rs6606725	12	109965512	rs10744826	30698716	Multi-Ancestry Genome-Wide Association Study of Lipid Levels Incorporating Gene-Alcohol Interactions.	HDL cholesterol levels	89,893 European ancestry individuals, 20,989 African American individuals, 12,450 Asian ancestry individuals, 3,994 HIspanic individuals	136,986 European ancestry individuals, 4,475 African American or Afro-Caribbean individuals, 108,431 Asian ancestry individuals, 13,714 Hispanic individuals, 3,652 Brazilian ancestry individuals	12q24.11	UBE3B	UBE3B			ENSG00000151148	NA	NA	rs10744826-G	rs10744826	0	10744826	intron_variant	0	NR	1e-18	18		0.008719	NR unit decrease	Affymetrix, Illumina [NR] (imputed)	N
27	rs6606725	12	109965512	rs10744826	30698716	Multi-Ancestry Genome-Wide Association Study of Lipid Levels Incorporating Gene-Alcohol Interactions.	HDL cholesterol levels	89,893 European ancestry individuals, 20,989 African American individuals, 12,450 Asian ancestry individuals, 3,994 HIspanic individuals	136,986 European ancestry individuals, 4,475 African American or Afro-Caribbean individuals, 108,431 Asian ancestry individuals, 13,714 Hispanic individuals, 3,652 Brazilian ancestry individuals	12q24.11	UBE3B	UBE3B			ENSG00000151148	NA	NA	rs10744826-G	rs10744826	0	10744826	intron_variant	0	NR	7e-09	8.1549	(Asian)	0.009239	NR unit decrease	Affymetrix, Illumina [NR] (imputed)	N
27	rs6606725	12	109965512	rs10744826	29507422	A large electronic-health-record-based genome-wide study of serum lipids.	Total cholesterol levels	76,627 European ancestry individuals, 7,795 Hispanic individuals, 6,855 East Asian ancestry individuals, 2,958 African American individuals, 439 South Asian ancestry individuals	NA	12q24.11	NR	UBE3B			ENSG00000151148	NA	NA	rs10744826-C	rs10744826	0	10744826	intron_variant	0	0.467	4e-07	6.39794	(EA)	0.023	unit decrease	Affymetrix [at least 7091467] (imputed)	N
27	rs6606725	12	109965512	rs10744826	29507422	A large electronic-health-record-based genome-wide study of serum lipids.	Total cholesterol levels	76,627 European ancestry individuals, 7,795 Hispanic individuals, 6,855 East Asian ancestry individuals, 2,958 African American individuals, 439 South Asian ancestry individuals	NA	12q24.11	NR	UBE3B			ENSG00000151148	NA	NA	rs10744826-C	rs10744826	0	10744826	intron_variant	0	NR	7e-09	8.1549		0.024	unit decrease	Affymetrix [at least 7091467] (imputed)	N
27	rs6606725	12	109965512	rs10744826	29507422	A large electronic-health-record-based genome-wide study of serum lipids.	High density lipoprotein cholesterol levels	76,627 European ancestry individuals, 7,795 Hispanic individuals, 6,855 East Asian ancestry individuals, 2,958 African American individuals, 439 South Asian ancestry individuals	NA	12q24.11	NR	UBE3B			ENSG00000151148	NA	NA	rs10744826-C	rs10744826	0	10744826	intron_variant	0	0.467	9e-10	9.04576	(EA)	0.023	unit decrease	Affymetrix [at least 7091467] (imputed)	N
27	rs6606725	12	109965512	rs10744826	29507422	A large electronic-health-record-based genome-wide study of serum lipids.	High density lipoprotein cholesterol levels	76,627 European ancestry individuals, 7,795 Hispanic individuals, 6,855 East Asian ancestry individuals, 2,958 African American individuals, 439 South Asian ancestry individuals	NA	12q24.11	NR	UBE3B			ENSG00000151148	NA	NA	rs10744826-C	rs10744826	0	10744826	intron_variant	0	NR	5e-15	14.301		0.027	unit decrease	Affymetrix [at least 7091467] (imputed)	N
27	rs6606725	12	109976893	rs2004359	32439900	Multi-ancestry GWAS of the electrocardiographic PR interval identifies 202 loci underlying cardiac conduction.	PR interval	271,570 European ancestry individuals, 8,173 African American individuals, 12,823 Hispanic/Latino individuals	NA	12q24.11	UBE3B	UBE3B - MMAB	ENSG00000151148	ENSG00000139428		2383	14627	rs2004359-G	rs2004359	0	2004359	intergenic_variant	1	0.47	5e-11	10.301		0.42	[0.3-0.54] ms increase	Affymetrix, Illumina [at least 167995] (imputed)	N
27	rs6606725	12	109980516	rs7956536	26362759	Dense genotyping of immune-related loci in idiopathic inflammatory myopathies confirms HLA alleles as the strongest genetic risk factor and suggests different genetic background for major clinical subgroups.	Polymyositis	931 European ancestry cases, 15,651 European ancestry controls		12q24.11	UBE3B, MMAB	UBE3B - MMAB	ENSG00000151148	ENSG00000139428		6006	11004	rs7956536-?	rs7956536	0	7956536	intergenic_variant	1	0.53	4e-06	5.39794		1.25		Illumina [90536]	N
27	rs6606725	12	109986918	rs888194	29255261	Association analysis in over 329,000 individuals identifies 116 independent variants influencing neuroticism.	Neuroticism	329,821 European ancestry individuals	122,867 European ancestry individuals	12q24.11	intergenic	UBE3B - MMAB	ENSG00000151148	ENSG00000139428		12408	4602	rs888194-C	rs888194	0	888194	intergenic_variant	1	0.55693	1e-09	9		6.071	z score decrease	Illumina [18485882] (imputed)	N
27	rs6606725	12	109986918	rs888194	32778093	Genome-wide pQTL analysis of protein expression regulatory networks in the human liver.	Protein quantitative trait loci (liver)	172 European ancestry individuals, 29 Black individuals, 86 individuals	NA	12q24.11	NR	UBE3B - MMAB	ENSG00000151148	ENSG00000139428		12408	4602	rs888194-C	rs888194	0	888194	intergenic_variant	1	0.4983	3e-17	16.5229	(MMAB)	0.02276	NR unit increase	Illumina [1671387] (imputed)	N
27	rs6606725	12	109986918	rs888194	30643256	Multivariate genome-wide analyses of the well-being spectrum.	Depressive symptoms	1,067,913 European ancestry individuals	228,033 European ancestry individuals	12q24.11	NR	UBE3B - MMAB	ENSG00000151148	ENSG00000139428		12408	4602	rs888194-G	rs888194	0	888194	intergenic_variant	1	0.449777	1e-09	9		0.00574317	[0.0039-0.0076] unit increase	NR [NR]	N
27	rs6606725	12	109986918	rs888194	30643256	Multivariate genome-wide analyses of the well-being spectrum.	Positive affect	410,603 European ancestry individuals	NA	12q24.11	NR	UBE3B - MMAB	ENSG00000151148	ENSG00000139428		12408	4602	rs888194-G	rs888194	0	888194	intergenic_variant	1	0.449777	2e-09	8.69897		0.00690141	[0.0046-0.0092] unit increase	NR [NR]	N
27	rs6606725	12	109986918	rs888194	32888494	The Polygenic and Monogenic Basis of Blood Traits and Diseases.	Red cell distribution width	408,112 British individuals	NA	12q24.11	MMAB	UBE3B - MMAB	ENSG00000151148	ENSG00000139428		12408	4602	rs888194-G	rs888194	0	888194	intergenic_variant	1	0.440461	2e-15	14.699		0.0177004	[0.013-0.022] unit increase	Affymetrix [93095623] (imputed)	N
27	rs6606725	12	109986918	rs888194	30595370	Leveraging Polygenic Functional Enrichment to Improve GWAS Power.	Mean corpuscular hemoglobin	approximately 443,000 European ancestry individuals	NA	12q24.11		UBE3B - MMAB	ENSG00000151148	ENSG00000139428		12408	4602	rs888194-?	rs888194	0	888194	intergenic_variant	1	NR	2e-08	7.69897		NA		NR [~ 8900000] (imputed)	N
27	rs6606725	12	109986918	rs888194	30595370	Leveraging Polygenic Functional Enrichment to Improve GWAS Power.	Red cell distribution width	approximately 445,000 European ancestry individuals	NA	12q24.11		UBE3B - MMAB	ENSG00000151148	ENSG00000139428		12408	4602	rs888194-?	rs888194	0	888194	intergenic_variant	1	NR	7e-18	17.1549		NA		NR [~ 8900000] (imputed)	N
27	rs11609896	12	109989228	rs12321904	30239722	Meta-analysis of genome-wide association studies for body fat distribution in 694,649 individuals of European ancestry.	Body mass index	806,834 European ancestry individuals	NA	12q24.11	NA	UBE3B - MMAB	ENSG00000151148	ENSG00000139428		14718	2292	rs12321904-T	rs12321904	0	12321904	intergenic_variant	1	0.5004	3e-09	8.52288		0.0096	[0.0065-0.0127] unit increase	NR [~ 27400000] (imputed)	N
27	rs11609896	12	109989228	rs12321904	33339817	Loss-of-function genomic variants highlight potential therapeutic targets for cardiovascular disease.	High density lipoprotein cholesterol levels	76,081 European ancestry individuals, 127,395 Japanese ancestry individuals	NA	12q24.11	UBE3B, MMAB	UBE3B - MMAB	ENSG00000151148	ENSG00000139428		14718	2292	rs12321904-?	rs12321904	0	12321904	intergenic_variant	1		6e-18	17.2218		0.04	[0.031-0.049] unit decrease	Illumina [31500000] (imputed)	N
27	rs11609896	12	109989228	rs12321904	32778093	Genome-wide pQTL analysis of protein expression regulatory networks in the human liver.	Protein quantitative trait loci (liver)	172 European ancestry individuals, 29 Black individuals, 86 individuals	NA	12q24.11	NR	UBE3B - MMAB	ENSG00000151148	ENSG00000139428		14718	2292	rs12321904-G	rs12321904	0	12321904	intergenic_variant	1	0.493	7e-10	9.1549	(MMAB)	0.01646	NR unit increase	Illumina [1671387] (imputed)	N
27	rs6606725	12	109993603	rs11067231	32203549	Evaluating the relationship between circulating lipoprotein lipids and apolipoproteins with risk of coronary heart disease: A multivariable Mendelian randomisation analysis.	Apolipoprotein A1 levels	393,193 European ancestry individuals	NA	12q24.11	MMAB	MMAB			ENSG00000139428	NA	NA	rs11067231-C	rs11067231	0	11067231	3_prime_UTR_variant	0	0.476104	3e-29	28.5229		0.0220437	[0.018-0.026] unit decrease	Affymetrix [NR] (imputed)	N
27	rs6606725	12	109997645	rs7964021	32778093	Genome-wide pQTL analysis of protein expression regulatory networks in the human liver.	Protein quantitative trait loci (liver)	172 European ancestry individuals, 29 Black individuals, 86 individuals	NA	12q24.11	NR	MMAB			ENSG00000139428	NA	NA	rs7964021-G	rs7964021	0	7964021	intron_variant	0	0.4303	2e-11	10.699	(MMAB)	0.0182	NR unit increase	Illumina [1671387] (imputed)	N
27	rs6606725	12	110000193	rs7134594	20686565	Biological, clinical and population relevance of 95 loci for blood lipids.	HDL cholesterol	99,900 European ancestry individuals	NA	12q24.11	MVK, MMAB	MMAB			ENSG00000139428	NA	NA	rs7134594-C	rs7134594	0	7134594	intron_variant	0	0.47	7e-15	14.1549		0.44	[0.3-0.58] mg/dL decrease	Affymetrix, Illumina, Perlegen [~ 2600000] (imputed)	N
27	rs6606725	12	110000193	rs7134594	30926973	Multi-ancestry genome-wide gene-smoking interaction study of 387,272 individuals identifies new loci associated with serum lipids.	HDL cholesterol levels	up to 23,761 African ancestry individuals, 13,171 Asian ancestry individuals, up to 90,272 European ancestry individuals, 6,620 Hispanic individuals	NA	12q24.11		MMAB			ENSG00000139428	NA	NA	rs7134594-T	rs7134594	0	7134594	intron_variant	0	0.5376	5e-12	11.301		0.0076	[0.0054-0.0098] unit increase	Affymetrix, Illumina, Perlegen [NR] (imputed)	N
27	rs6606725	12	110000193	rs7134594	29507422	A large electronic-health-record-based genome-wide study of serum lipids.	Total cholesterol levels	76,627 European ancestry individuals, 7,795 Hispanic individuals, 6,855 East Asian ancestry individuals, 2,958 African American individuals, 439 South Asian ancestry individuals	NA	12q24.11	NR	MMAB			ENSG00000139428	NA	NA	rs7134594-C	rs7134594	0	7134594	intron_variant	0	0.466	3e-07	6.52288	(EA)	0.024	unit decrease	Affymetrix [at least 7091467] (imputed)	N
27	rs6606725	12	110000193	rs7134594	29507422	A large electronic-health-record-based genome-wide study of serum lipids.	Total cholesterol levels	76,627 European ancestry individuals, 7,795 Hispanic individuals, 6,855 East Asian ancestry individuals, 2,958 African American individuals, 439 South Asian ancestry individuals	NA	12q24.11	NR	MMAB			ENSG00000139428	NA	NA	rs7134594-C	rs7134594	0	7134594	intron_variant	0	NR	5e-09	8.30103		0.025	unit decrease	Affymetrix [at least 7091467] (imputed)	N
27	rs6606725	12	110000193	rs7134594	24097068	Discovery and refinement of loci associated with lipid levels.	HDL cholesterol	94,595 European ancestry individuals	93,982 European ancestry individuals	12q24.11	MVK	MMAB			ENSG00000139428	NA	NA	rs7134594-C	rs7134594	0	7134594	intron_variant	0	0.48	2e-13	12.699		0.035	[NR] unit decrease	NR [NR] (imputed)	N
27	rs6606725	12	110000193	rs7134594	29507422	A large electronic-health-record-based genome-wide study of serum lipids.	High density lipoprotein cholesterol levels	76,627 European ancestry individuals, 7,795 Hispanic individuals, 6,855 East Asian ancestry individuals, 2,958 African American individuals, 439 South Asian ancestry individuals	NA	12q24.11	NR	MMAB			ENSG00000139428	NA	NA	rs7134594-C	rs7134594	0	7134594	intron_variant	0	0.466	2e-09	8.69897	(EA)	0.023	unit decrease	Affymetrix [at least 7091467] (imputed)	N
27	rs6606725	12	110000193	rs7134594	29507422	A large electronic-health-record-based genome-wide study of serum lipids.	High density lipoprotein cholesterol levels	76,627 European ancestry individuals, 7,795 Hispanic individuals, 6,855 East Asian ancestry individuals, 2,958 African American individuals, 439 South Asian ancestry individuals	NA	12q24.11	NR	MMAB			ENSG00000139428	NA	NA	rs7134594-C	rs7134594	0	7134594	intron_variant	0	NR	2e-14	13.699		0.027	unit decrease	Affymetrix [at least 7091467] (imputed)	N
27	rs6606725	12	110000193	rs7134594	31217584	Genetic analyses of diverse populations improves discovery for complex traits.	High density lipoprotein cholesterol levels	10,085 African American individuals, 17,751 Hispanic/Latino individuals, 2,378 Asian ancestry individuals, 1,912 Native Hawaiian ancestry individuals, 604 Native American ancestry individuals, 333 individuals	NA	12q24.11	NR	MMAB			ENSG00000139428	NA	NA	rs7134594-?	rs7134594	0	7134594	intron_variant	0	NR	6e-10	9.22185		0.711571	[0.49-0.94] unit increase	Illumina [31978362] (imputed)	N
27	12:109982862_CCTCA_C	12	110002777	rs10850379	29500382	Item-level analyses reveal genetic heterogeneity in neuroticism.	Feeling hurt	372,047 European ancestry individuals	NA	12q24.11	FOXN4	MMAB			ENSG00000139428	NA	NA	rs10850379-T	rs10850379	0	10850379	non_coding_transcript_exon_variant	0	0.425983	9e-10	9.04576		6.14	z score increase	NR [10847151] (imputed)	N
27	12:109982862_CCTCA_C	12	110002777	rs10850379	29942085	Meta-analysis of genome-wide association studies for neuroticism in 449,484 individuals identifies novel genetic loci and pathways.	Worry	348,219 European ancestry individuals	NA	12q24.11	NR	MMAB			ENSG00000139428	NA	NA	rs10850379-T	rs10850379	0	10850379	non_coding_transcript_exon_variant	0	NR	2e-08	7.69897		0.01356	[0.0089-0.0183] unit increase	Affymetrix [10847151] (imputed)	N
27	rs2111216	12	110010151	rs2111216	29942085	Meta-analysis of genome-wide association studies for neuroticism in 449,484 individuals identifies novel genetic loci and pathways.	Neuroticism	449,484 European ancestry individuals	NA	12q24.11	NR	MMAB			ENSG00000139428	NA	NA	rs2111216-A	rs2111216	0	2111216	intron_variant	0	NR	5e-09	8.30103		5.849	z score decrease	Affymetrix [10847151] (imputed)	N
27	rs2111216	12	110010151	rs2111216	31669095	Shared Genetic and Experimental Links between Obesity-Related Traits and Asthma Subtypes in UK Biobank.	Body mass index	457,822 European ancestry individuals	NA	12q24.11	NR	MMAB			ENSG00000139428	NA	NA	rs2111216-?	rs2111216	0	2111216	intron_variant	0	NR	4e-08	7.39794		NA		Affymetrix [~ 8270000] (imputed)	N
27	rs6606725	12	110010866	rs12314392	32778093	Genome-wide pQTL analysis of protein expression regulatory networks in the human liver.	Protein quantitative trait loci (liver)	172 European ancestry individuals, 29 Black individuals, 86 individuals	NA	12q24.11	NR	MMAB			ENSG00000139428	NA	NA	rs12314392-G	rs12314392	0	12314392	intron_variant	0	0.4948	2e-17	16.699	(MMAB)	0.02261	NR unit decrease	Illumina [1671387] (imputed)	N
27	rs6606725	12	110015893	rs7954144	30275531	Genetics of blood lipids among ~300,000 multi-ethnic participants of the Million Veteran Program.	HDL cholesterol	215,551 European ancestry individuals, 57,332 African American individuals, 24,743 Hispanic individuals	Up to 319,677 individuals	12q24.11	MVK	MVK			ENSG00000110921	NA	NA	rs7954144-A	rs7954144	0	7954144	intron_variant	0	0.4301	8e-24	23.0969		0.0273	[0.022-0.033] mg dl-1 decrease	Affymetrix [up to 31400000] (imputed)	N
27	rs6606725	12	110017125	rs3742015	28957414	Red blood cell distribution width: Genetic evidence for aging pathways in 116,666 volunteers.	Red cell distribution width	116,666 British ancestry individuals	NA	12q24.11	MVK	MVK			ENSG00000110921	NA	NA	rs3742015-C	rs3742015	0	3742015	intron_variant	0	NR	3e-08	7.52288		0.0227007	[0.015-0.031] unit increase	Affymetrix [16832071] (imputed)	N
27	12:109982862_CCTCA_C	12	110027795	rs11067376	29500382	Item-level analyses reveal genetic heterogeneity in neuroticism.	Neurociticism	380,506 European ancestry individuals	NA	12q24.11	NR	MVK			ENSG00000110921	NA	NA	rs11067376-A	rs11067376	0	11067376	non_coding_transcript_exon_variant	0	0.359496	2e-13	12.699		7.36	z score decrease	NR [10847151] (imputed)	N
27	12:109982862_CCTCA_C	12	110027795	rs11067376	29500382	Item-level analyses reveal genetic heterogeneity in neuroticism.	Feeling worry	372,869 European ancestry individuals	NA	12q24.11	UNG	MVK			ENSG00000110921	NA	NA	rs11067376-A	rs11067376	0	11067376	non_coding_transcript_exon_variant	0	0.359496	4e-10	9.39794		6.248	unit decrease	NR [10847151] (imputed)	N
27	12:109982862_CCTCA_C	12	110027795	rs11067376	29500382	Item-level analyses reveal genetic heterogeneity in neuroticism.	Irritable mood	366,726 European ancestry individuals	NA	12q24.11	NR	MVK			ENSG00000110921	NA	NA	rs11067376-A	rs11067376	0	11067376	non_coding_transcript_exon_variant	0	0.359496	1e-08	8		5.67	z score decrease	NR [~ 10847151] (imputed)	N
27	12:109982862_CCTCA_C	12	110027795	rs11067376	32778093	Genome-wide pQTL analysis of protein expression regulatory networks in the human liver.	Protein quantitative trait loci (liver)	172 European ancestry individuals, 29 Black individuals, 86 individuals	NA	12q24.11	NR	MVK			ENSG00000110921	NA	NA	rs11067376-G	rs11067376	0	11067376	non_coding_transcript_exon_variant	0	0.4007	5e-15	14.301	(MMAB)	0.02076	NR unit decrease	Illumina [1671387] (imputed)	N
27	rs11609896	12	110037413	rs9888325	32778093	Genome-wide pQTL analysis of protein expression regulatory networks in the human liver.	Protein quantitative trait loci (liver)	172 European ancestry individuals, 29 Black individuals, 86 individuals	NA	12q24.11	NR	MVK - RN7SKP250	ENSG00000110921	ENSG00000200794		1483	63255	rs9888325-G	rs9888325	0	9888325	intergenic_variant	1	0.4861	9e-10	9.04576	(MMAB)	0.01665	NR unit increase	Illumina [1671387] (imputed)	N
27	rs1985825	12	110050110	rs7314538	32888494	The Polygenic and Monogenic Basis of Blood Traits and Diseases.	Monocyte count	408,112 British individuals	NA	12q24.11		MVK - RN7SKP250	ENSG00000110921	ENSG00000200794		14180	50558	rs7314538-G	rs7314538	0	7314538	intergenic_variant	1	0.441202	3e-12	11.5229		0.0155775	[0.011-0.02] unit increase	Affymetrix [93095623] (imputed)	N
27	rs1985825	12	110054356	rs1985825	32778093	Genome-wide pQTL analysis of protein expression regulatory networks in the human liver.	Protein quantitative trait loci (liver)	172 European ancestry individuals, 29 Black individuals, 86 individuals	NA	12q24.11	NR	MVK - RN7SKP250	ENSG00000110921	ENSG00000200794		18426	46312	rs1985825-C	rs1985825	0	1985825	intergenic_variant	1	0.4739	1e-08	8	(MMAB)	0.01552	NR unit decrease	Illumina [1671387] (imputed)	N
32	rs3110628	17	35874192	rs1016678	30038396	Gene discovery and polygenic prediction from a genome-wide association study of educational attainment in 1.1 million individuals.	Educational attainment (MTAG)	1,311,438 European ancestry individuals	NA	17q12	Intergenic	DUSP14 - SYNRG	ENSG00000276023	ENSG00000275066		589	717	rs1016678-A	rs1016678	0	1016678	intergenic_variant	1	0.3635	4e-08	7.39794	(MTAG)	0.0075	[0.0048-0.0102] unit increase	Affymetrix, Illumina [7100000] (imputed)	N
32	rs3110628	17	35874192	rs1016678	30038396	Gene discovery and polygenic prediction from a genome-wide association study of educational attainment in 1.1 million individuals.	Highest math class taken (MTAG)	811,539 European ancestry individuals	NA	17q12	Intergenic	DUSP14 - SYNRG	ENSG00000276023	ENSG00000275066		589	717	rs1016678-A	rs1016678	0	1016678	intergenic_variant	1	0.3607	2e-09	8.69897	(MTAG)	0.0104	[0.0071-0.0137] unit increase	Affymetrix, Illumina [7100000] (imputed)	N
32	rs3110628	17	35874385	rs1016680	30595370	Leveraging Polygenic Functional Enrichment to Improve GWAS Power.	White blood cell count	approximately 444,000 European ancestry individuals	NA	17q12		DUSP14 - SYNRG	ENSG00000276023	ENSG00000275066		782	524	rs1016680-?	rs1016680	0	1016680	intergenic_variant	1	NR	6e-11	10.2218		NA		NR [~ 8900000] (imputed)	N
32	rs3110628	17	35891384	rs3110628	30038396	Gene discovery and polygenic prediction from a genome-wide association study of educational attainment in 1.1 million individuals.	Self-reported math ability (MTAG)	670,471 European ancestry individuals	NA	17q12	Intergenic	SYNRG, SYNRG			ENSG00000274047, ENSG00000275066	NA	NA	rs3110628-C	rs3110628	0	3110628	intron_variant	0	0.4076	2e-09	8.69897	(MTAG)	0.0109	[0.0074-0.0144] unit increase	Affymetrix, Illumina [7100000] (imputed)	N
33	rs11152363	18	53057188	rs11152363	29942085	Meta-analysis of genome-wide association studies for neuroticism in 449,484 individuals identifies novel genetic loci and pathways.	Depressed affect	357,957 European ancestry individuals	NA	18q21.2	NR	TCF4			ENSG00000196628	NA	NA	rs11152363-?	rs11152363	0	11152363	intron_variant	0	NR	1e-10	10		0.01941	[0.013-0.025] unit increase	Affymetrix [10847151] (imputed)	N
33	rs11152363	18	53057188	rs11152363	30867560	Genetic contributions to two special factors of neuroticism are associated with affluence, higher intelligence, better health, and longer life.	General factor of neuroticism	270,059 British ancestry individuals	NA	18q21.2	TCF4	TCF4			ENSG00000196628	NA	NA	rs11152363-G	rs11152363	0	11152363	intron_variant	0	NR	1e-12	12		0.01235	[0.0089-0.0158] unit increase	Affymetrix [18485882] (imputed)	N
33	rs11152363	18	53059748	rs12607679	30804565	Genome-wide analysis of insomnia in 1,331,010 individuals identifies new risk loci and functional pathways.	Sleep duration	384,317 European ancestry individuals	NA	18q21.2		TCF4			ENSG00000196628	NA	NA	rs12607679-C	rs12607679	0	12607679	intron_variant	0	0.2595	1e-10	10		0.01825	[0.013-0.024] unit decrease	Affymetrix, Illumina [10862567] (imputed)	N
33	rs2860511	18	53067954	rs7235757	29255261	Association analysis in over 329,000 individuals identifies 116 independent variants influencing neuroticism.	Neuroticism	329,821 European ancestry individuals	122,867 European ancestry individuals	18q21.2	intergenic	TCF4			ENSG00000196628	NA	NA	rs7235757-A	rs7235757	0	7235757	intron_variant	0	0.32145	9e-11	10.0458		6.482	z score increase	Illumina [18485882] (imputed)	N
33	rs2860511	18	53067954	rs7235757	30867560	Genetic contributions to two special factors of neuroticism are associated with affluence, higher intelligence, better health, and longer life.	General factor of neuroticism	270,059 British ancestry individuals	NA	18q21.2	TCF4	TCF4			ENSG00000196628	NA	NA	rs7235757-G	rs7235757	0	7235757	intron_variant	0	NR	1e-09	9		0.010633	[0.0072-0.0141] unit increase	Affymetrix [18485882] (imputed)	N
33	rs2860511	18	53067954	rs7235757	30595370	Leveraging Polygenic Functional Enrichment to Improve GWAS Power.	Neuroticism	approximately 372,000 European ancestry individuals	NA	18q21.2		TCF4			ENSG00000196628	NA	NA	rs7235757-?	rs7235757	0	7235757	intron_variant	0	NR	7e-15	14.1549		NA		NR [~ 8900000] (imputed)	N
33	rs2860511	18	53083591	rs2860511	29942085	Meta-analysis of genome-wide association studies for neuroticism in 449,484 individuals identifies novel genetic loci and pathways.	Neuroticism	449,484 European ancestry individuals	NA	18q21.2	NR	TCF4			ENSG00000196628	NA	NA	rs2860511-A	rs2860511	0	2860511	intron_variant	0	NR	3e-10	9.52288		6.327	z score increase	Affymetrix [10847151] (imputed)	N
33	rs2860511	18	53099093	rs12963463	29942085	Meta-analysis of genome-wide association studies for neuroticism in 449,484 individuals identifies novel genetic loci and pathways.	Depressed affect	357,957 European ancestry individuals	NA	18q21.2	NR	TCF4			ENSG00000196628	NA	NA	rs12963463-?	rs12963463	0	12963463	intron_variant	0	NR	3e-08	7.52288		0.01434	[0.0093-0.0194] unit increase	Affymetrix [10847151] (imputed)	N
33	rs2860511	18	53099093	rs12963463	30846698	Genome-wide association study identifies genetic loci for self-reported habitual sleep duration supported by accelerometer-derived estimates.	Sleep duration (short sleep)	106,192 European ancestry cases, 305,742 European ancestry controls	47,180 adults, 10,554 children or adolescents	18q21.2	TCF4	TCF4			ENSG00000196628	NA	NA	rs12963463-C	rs12963463	0	12963463	intron_variant	0	NR	2e-11	10.699		1.029		NR [14661600] (imputed)	N
33	rs2860511	18	53099093	rs12963463	30867560	Genetic contributions to two special factors of neuroticism are associated with affluence, higher intelligence, better health, and longer life.	General factor of neuroticism	270,059 British ancestry individuals	NA	18q21.2	TCF4	TCF4			ENSG00000196628	NA	NA	rs12963463-C	rs12963463	0	12963463	intron_variant	0	NR	9e-11	10.0458		0.011385	[0.0079-0.0148] unit decrease	Affymetrix [18485882] (imputed)	N
33	rs7228159	18	53104253	rs7228159	29500382	Item-level analyses reveal genetic heterogeneity in neuroticism.	Feeling worry	372,869 European ancestry individuals	NA	18q21.2	TCF4	TCF4			ENSG00000196628	NA	NA	rs7228159-A	rs7228159	0	7228159	intron_variant	0	0.348188	1e-09	9		6.046	unit increase	NR [10847151] (imputed)	N
33	rs7228159	18	53104253	rs7228159	30038396	Gene discovery and polygenic prediction from a genome-wide association study of educational attainment in 1.1 million individuals.	Highest math class taken (MTAG)	811,539 European ancestry individuals	NA	18q21.2	Intergenic	TCF4			ENSG00000196628	NA	NA	rs7228159-A	rs7228159	0	7228159	intron_variant	0	0.337	2e-15	14.699	(MTAG)	0.0139	[0.011-0.017] unit decrease	Affymetrix, Illumina [7100000] (imputed)	N
33	rs7228159	18	53104253	rs7228159	30038396	Gene discovery and polygenic prediction from a genome-wide association study of educational attainment in 1.1 million individuals.	Cognitive performance (MTAG)	402,382 European ancestry individuals	NA	18q21.2	Intergenic	TCF4			ENSG00000196628	NA	NA	rs7228159-A	rs7228159	0	7228159	intron_variant	0	0.3424	4e-08	7.39794	(MTAG)	0.0133	[0.0086-0.018] unit decrease	Affymetrix, Illumina [7100000] (imputed)	N
33	rs7228159	18	53109035	rs7231748	29500382	Item-level analyses reveal genetic heterogeneity in neuroticism.	Irritable mood	366,726 European ancestry individuals	NA	18q21.2	TCF4	TCF4			ENSG00000196628	NA	NA	rs7231748-A	rs7231748	0	7231748	intron_variant	0	0.306975	7e-12	11.1549		6.87	z score decrease	NR [~ 10847151] (imputed)	N
33	rs11152363	18	53109202	rs10503002	29942085	Meta-analysis of genome-wide association studies for neuroticism in 449,484 individuals identifies novel genetic loci and pathways.	Neuroticism	449,484 European ancestry individuals	NA	18q21.2	NR	TCF4			ENSG00000196628	NA	NA	rs10503002-T	rs10503002	0	10503002	intron_variant	0	NR	1e-10	10		6.471	z score increase	Affymetrix [10847151] (imputed)	N
33	rs7228159	18	53115879	rs1452789	29500382	Item-level analyses reveal genetic heterogeneity in neuroticism.	Neurociticism	380,506 European ancestry individuals	NA	18q21.2	TCF4	TCF4			ENSG00000196628	NA	NA	rs1452789-A	rs1452789	0	1452789	intron_variant	0	0.381593	7e-11	10.1549		6.52	z score decrease	NR [10847151] (imputed)	N
33	rs12606995	18	53117304	rs1452788	29942085	Meta-analysis of genome-wide association studies for neuroticism in 449,484 individuals identifies novel genetic loci and pathways.	Depression	688,809 European ancestry individuals	NA	18q21.2	NR	TCF4			ENSG00000196628	NA	NA	rs1452788-A	rs1452788	0	1452788	intron_variant	0	NR	5e-08	7.30103		5.454	z score decrease	Affymetrix [10847151] (imputed)	N
33	rs4801157	18	53164693	rs4801157	32606422	Multi-trait analysis for genome-wide association study of five psychiatric disorders.	Depressive symptoms	688,809 individuals	NA	18q21.2	NR	TCF4			ENSG00000196628	NA	NA	rs4801157-?	rs4801157	0	4801157	intron_variant	0		4e-08	7.39794		NA		NR [11140414]	N
33	rs4801157	18	53164693	rs4801157	29942085	Meta-analysis of genome-wide association studies for neuroticism in 449,484 individuals identifies novel genetic loci and pathways.	Depression	688,809 European ancestry individuals	NA	18q21.2	NR	TCF4			ENSG00000196628	NA	NA	rs4801157-T	rs4801157	0	4801157	intron_variant	0	NR	4e-08	7.39794		5.495	z score increase	Affymetrix [10847151] (imputed)	N
33	rs4801157	18	53164693	rs4801157	29942085	Meta-analysis of genome-wide association studies for neuroticism in 449,484 individuals identifies novel genetic loci and pathways.	Depressed affect	357,957 European ancestry individuals	NA	18q21.2	NR	TCF4			ENSG00000196628	NA	NA	rs4801157-?	rs4801157	0	4801157	intron_variant	0	NR	2e-10	9.69897		0.01921	[0.013-0.025] unit increase	Affymetrix [10847151] (imputed)	N
33	rs4801157	18	53164693	rs4801157	30867560	Genetic contributions to two special factors of neuroticism are associated with affluence, higher intelligence, better health, and longer life.	General factor of neuroticism	270,059 British ancestry individuals	NA	18q21.2	TCF4	TCF4			ENSG00000196628	NA	NA	rs4801157-C	rs4801157	0	4801157	intron_variant	0	NR	7e-11	10.1549		0.01136	[0.0079-0.0148] unit increase	Affymetrix [18485882] (imputed)	N
33	rs4801157	18	53164693	rs4801157	33859377	Symptom-level modelling unravels the shared genetic architecture of anxiety and depression.	Depression	at least 5,919 European ancestry cases, at least 130,691 European ancestry controls	634,037 European ancestry cases, 1,308,690 European ancestry controls	18q21.2	TCF4	TCF4			ENSG00000196628	NA	NA	rs4801157-C	rs4801157	0	4801157	intron_variant	0	0.1769	3e-14	13.5229		0.0219623	[0.015-0.028] unit decrease	NR [9417325] (imputed)	N
33	rs613872	18	53210302	rs613872	20825314	E2-2 protein and Fuchs's corneal dystrophy.	Fuchs's corneal dystrophy	130 European ancestry cases, 260 European ancestry controls	150 cases, 150 controls	18q21.2	TCF4	TCF4			ENSG00000196628	NA	NA	rs613872-G	rs613872	0	613872	intron_variant	0	0.15	1e-18	18		5.47	[3.75-7.99]	Illumina [~ 370000]	N
33	rs613872	18	53210302	rs613872	30595370	Leveraging Polygenic Functional Enrichment to Improve GWAS Power.	Educational attainment (years of education)	approximately 455,000 European ancestry individuals	NA	18q21.2		TCF4			ENSG00000196628	NA	NA	rs613872-?	rs613872	0	613872	intron_variant	0	NR	1e-12	12		NA		NR [~ 8900000] (imputed)	N
33	rs613872	18	53210302	rs613872	31168069	The genomic basis of mood instability: identification of 46 loci in 363,705 UK Biobank participants, genetic correlation with psychiatric disorders, and association with gene expression and function.	Mood instability	157,039 European ancestry cases, 206,666 European ancestry controls	NA	18q21.2	TCF4	TCF4			ENSG00000196628	NA	NA	rs613872-?	rs613872	0	613872	intron_variant	0	NR	1e-14	14		0.0116835	[0.0087-0.0146] unit decrease	Affymetrix [NR] (imputed)	N
33	rs613872	18	53210302	rs613872	30573740	Dissection of genetic variation and evidence for pleiotropy in male pattern baldness.	Male-pattern baldness	205,327 European ancestry males	NA	18q21.2	NR	TCF4			ENSG00000196628	NA	NA	rs613872-G	rs613872	0	613872	intron_variant	0	0.17354	5e-08	7.30103		0.0223103	[0.014-0.03] unit increase	NR [19129689] (imputed)	N
33	rs613872	18	53210302	rs613872	30239722	Meta-analysis of genome-wide association studies for body fat distribution in 694,649 individuals of European ancestry.	Body mass index	434,794 European ancestry female individuals	NA	18q21.2	NA	TCF4			ENSG00000196628	NA	NA	rs613872-T	rs613872	0	613872	intron_variant	0	0.8281	1e-10	10		0.0146	[0.01-0.019] unit increase	NR [~ 27400000] (imputed)	N
33	rs613872	18	53210302	rs613872	29970889	Elucidating the genetic basis of social interaction and isolation.	Ability to confide in someone	64,505 European ancestry cases, 238,062 European ancestry controls	NA	18q21.2	TCF4, MIR4529	TCF4			ENSG00000196628	NA	NA	rs613872-G	rs613872	0	613872	intron_variant	0	0.174	2e-09	8.69897		0.0083	[-0.00797-0.02457] unit decrease	NR [NR] (imputed)	N
33	rs613872	18	53210302	rs613872	29970889	Elucidating the genetic basis of social interaction and isolation.	Loneliness	80,134 European ancestry cases, 364,890 European ancestry controls	NA	18q21.2	TCF4, MIR4529	TCF4			ENSG00000196628	NA	NA	rs613872-G	rs613872	0	613872	intron_variant	0	0.174	5e-14	13.301		0.008	[0.0058-0.0102] unit decrease	NR [NR] (imputed)	N
33	rs613872	18	53210302	rs613872	29970889	Elucidating the genetic basis of social interaction and isolation.	Loneliness (MTAG)	487,647 European ancestry individuals	NA	18q21.2	TCF4, MIR4529	TCF4			ENSG00000196628	NA	NA	rs613872-G	rs613872	0	613872	intron_variant	0	0.173571	4e-17	16.3979		0.0227669	[0.017-0.028] unit decrease	NR [NR] (imputed)	N
33	rs613872	18	53210302	rs613872	29500382	Item-level analyses reveal genetic heterogeneity in neuroticism.	Experiencing mood swings	373,733 European ancestry individuals	NA	18q21.2	TCF4	TCF4			ENSG00000196628	NA	NA	rs613872-T	rs613872	0	613872	intron_variant	0	0.16898	2e-12	11.699		7.06	z score increase	NR [10847151] (imputed)	N
33	rs613872	18	53210302	rs613872	31900758	Using Mendelian randomization to evaluate the causal relationship between serum C-reactive protein levels and age-related macular degeneration.	C-reactive protein levels	418,642 British ancestry individuals	NA	18q21.2	NR	TCF4			ENSG00000196628	NA	NA	rs613872-G	rs613872	0	613872	intron_variant	0	0.173524	9e-09	8.04576		0.0154102	[0.01-0.021] unit decrease	NR [NR]	N
33	rs613872	18	53210302	rs613872	32888493	Trans-ethnic and Ancestry-Specific Blood-Cell Genetics in 746,667 Individuals from 5 Global Populations.	Monocyte count	521,594 European ancestry individuals	NA	18q21.2	NR	TCF4			ENSG00000196628	NA	NA	rs613872-T	rs613872	0	613872	intron_variant	0	0.827393	3e-12	11.5229		0.017322	[0.012-0.022] SD unit increase	Affymetrix, Illumina [50262088] (imputed)	N
33	rs613872	18	53210302	rs613872	31844048	Genome-wide analysis identifies molecular systems and 149 genetic loci associated with income.	Household income (MTAG)	505,541 British and unknown ancestry individuals	NA	18q21.2	TCF4	TCF4			ENSG00000196628	NA	NA	rs613872-T	rs613872	0	613872	intron_variant	0	0.1723	6e-11	10.2218		0.0176621	[0.012-0.023] unit decrease	Affymetrix [up to 18485882] (imputed)	N
33	rs613872	18	53210302	rs613872	32888493	Trans-ethnic and Ancestry-Specific Blood-Cell Genetics in 746,667 Individuals from 5 Global Populations.	White blood cell count	562,243 European ancestry individuals	NA	18q21.2	NR	TCF4			ENSG00000196628	NA	NA	rs613872-T	rs613872	0	613872	intron_variant	0	0.827678	1e-11	11		0.016622	[0.012-0.021] SD unit increase	Affymetrix, Illumina [50601830] (imputed)	N
33	rs613872	18	53210302	rs613872	30038396	Gene discovery and polygenic prediction from a genome-wide association study of educational attainment in 1.1 million individuals.	Educational attainment (years of education)	up to 1,131,881 European ancestry individuals	NA	18q21.2		TCF4			ENSG00000196628	NA	NA	rs613872-T	rs613872	0	613872	intron_variant	0	0.8285	2e-18	17.699		0.0163	[0.013-0.02] unit decrease	Affymetrix, Illumina [10000000] (imputed)	N
33	rs613872	18	53210302	rs613872	30867560	Genetic contributions to two special factors of neuroticism are associated with affluence, higher intelligence, better health, and longer life.	General factor of neuroticism	270,059 British ancestry individuals	NA	18q21.2	TCF4	TCF4			ENSG00000196628	NA	NA	rs613872-G	rs613872	0	613872	intron_variant	0	NR	2e-09	8.69897		0.010309	[0.0069-0.0137] unit increase	Affymetrix [18485882] (imputed)	N
33	rs613872	18	53210302	rs613872	32665545	Understanding the genetic determinants of the brain with MOSTest.	Subcortical volume (MOSTest)	26,502 European ancestry individuals	NA	18q21.2	GRB10	TCF4			ENSG00000196628	NA	NA	rs613872-?	rs613872	0	613872	intron_variant	0		8e-09	8.09691		NA		NR [7428630] (imputed)	N
33	rs613872	18	53210302	rs613872	30038396	Gene discovery and polygenic prediction from a genome-wide association study of educational attainment in 1.1 million individuals.	Educational attainment (MTAG)	1,311,438 European ancestry individuals	NA	18q21.2	Intergenic	TCF4			ENSG00000196628	NA	NA	rs613872-T	rs613872	0	613872	intron_variant	0	0.8285	9e-20	19.0458	(MTAG)	0.0158	[0.012-0.019] unit decrease	Affymetrix, Illumina [7100000] (imputed)	N
33	rs613872	18	53210302	rs613872	30038396	Gene discovery and polygenic prediction from a genome-wide association study of educational attainment in 1.1 million individuals.	Self-reported math ability	564,698 European ancestry individuals	NA	18q21.2	Intergenic	TCF4			ENSG00000196628	NA	NA	rs613872-G	rs613872	0	613872	intron_variant	0	0.1753	5e-11	10.301		0.0168	[0.012-0.022] unit increase	Affymetrix, Illumina [10000000] (imputed)	N
33	rs613872	18	53210302	rs613872	30038396	Gene discovery and polygenic prediction from a genome-wide association study of educational attainment in 1.1 million individuals.	Highest math class taken (MTAG)	811,539 European ancestry individuals	NA	18q21.2	Intergenic	TCF4			ENSG00000196628	NA	NA	rs613872-T	rs613872	0	613872	intron_variant	0	0.8247	1e-18	18	(MTAG)	0.0191	[0.015-0.023] unit decrease	Affymetrix, Illumina [7100000] (imputed)	N
33	rs613872	18	53210302	rs613872	30038396	Gene discovery and polygenic prediction from a genome-wide association study of educational attainment in 1.1 million individuals.	Cognitive performance (MTAG)	402,382 European ancestry individuals	NA	18q21.2	Intergenic	TCF4			ENSG00000196628	NA	NA	rs613872-T	rs613872	0	613872	intron_variant	0	0.8258	2e-10	9.69897	(MTAG)	0.0192	[0.013-0.025] unit decrease	Affymetrix, Illumina [7100000] (imputed)	N
33	rs613872	18	53210302	rs613872	30038396	Gene discovery and polygenic prediction from a genome-wide association study of educational attainment in 1.1 million individuals.	Self-reported math ability (MTAG)	670,471 European ancestry individuals	NA	18q21.2	Intergenic	TCF4			ENSG00000196628	NA	NA	rs613872-T	rs613872	0	613872	intron_variant	0	0.8247	8e-14	13.0969	(MTAG)	0.0176	[0.013-0.022] unit decrease	Affymetrix, Illumina [7100000] (imputed)	N
33	rs613872	18	53244414	rs2924322	29313844	Large-scale GWAS identifies multiple loci for hand grip strength providing biological insights into muscular fitness.	Hand grip strength	142,035 European ancestry individuals	53,145 European ancestry individuals	18q21.2	TCF4	TCF4			ENSG00000196628	NA	NA	rs2924322-A	rs2924322	0	2924322	intron_variant	0	0.119	6e-08	7.22185		0.1859	[0.12-0.25] kg increase	Affymetrix [at least 17000000] (imputed)	N
33	rs613872	18	53244414	rs2924322	27864402	Molecular genetic contributions to self-rated health.	Self-rated health	111,749 British ancestry individuals	NA	18q21.2	TCF4	TCF4			ENSG00000196628	NA	NA	rs2924322-?	rs2924322	0	2924322	intron_variant	0	NR	5e-08	7.30103		0.039	[NR] unit increase	Affymetrix [~ 17300000] (imputed)	N
33	rs613872	18	53252388	rs599550	30578418	Trans-ethnic association study of blood pressure determinants in over 750,000 individuals.	Systolic blood pressure	365,998 European ancestry individuals, 63,490 African ancestry individuals, 22,802 Hispanic individuals, 4,792 Asian ancestry individuals, 2,695 Native American ancestry individuals	299,024 European ancestry individuals, 17,277 individuals	18q21.2	TCF4	TCF4			ENSG00000196628	NA	NA	rs599550-A	rs599550	0	599550	intron_variant	0	0.8602	5e-13	12.301		0.2834	[0.21-0.36] mmHg decrease	Affymetrix [NR] (imputed)	N
33	rs613872	18	53252388	rs599550	31518406	Phenome-wide investigation of health outcomes associated with genetic predisposition to loneliness.	Loneliness	511,280 European ancestry individuals	NA	18q21.2	TCF4	TCF4			ENSG00000196628	NA	NA	rs599550-?	rs599550	0	599550	intron_variant	0	NR	6e-14	13.2218		0.03	[0.022-0.038] unit decrease	Affymetrix, Illumina [up to 14113458] (imputed)	N
33	rs613872	18	53252388	rs599550	30578418	Trans-ethnic association study of blood pressure determinants in over 750,000 individuals.	Pulse pressure	365,998 European ancestry individuals, 63,490 African ancestry individuals, 22,802 Hispanic individuals, 4,792 Asian ancestry individuals, 2,695 Native American ancestry individuals	299,024 European ancestry individuals, 17,277 individuals	18q21.2	TCF4	TCF4			ENSG00000196628	NA	NA	rs599550-A	rs599550	0	599550	intron_variant	0	0.859	7e-10	9.1549		0.1747	[0.12-0.23] mmHg decrease	Affymetrix [NR] (imputed)	N
33	rs613872	18	53252388	rs599550	29500382	Item-level analyses reveal genetic heterogeneity in neuroticism.	Feeling fed-up	374,971 European ancestry individuals	NA	18q21.2	TCF4	TCF4			ENSG00000196628	NA	NA	rs599550-A	rs599550	0	599550	intron_variant	0	0.147785	3e-14	13.5229		7.6	z score increase	NR [10847151] (imputed)	N
33	rs613872	18	53252388	rs599550	29500382	Item-level analyses reveal genetic heterogeneity in neuroticism.	Feeling lonely	376,352 European ancestry individuals	NA	18q21.2	TCF4	TCF4			ENSG00000196628	NA	NA	rs599550-A	rs599550	0	599550	intron_variant	0	0.147785	7e-11	10.1549		6.53	z score increase	NR [10847151] (imputed)	N
33	rs613872	18	53252388	rs599550	29942085	Meta-analysis of genome-wide association studies for neuroticism in 449,484 individuals identifies novel genetic loci and pathways.	Depressed affect	357,957 European ancestry individuals	NA	18q21.2	NR	TCF4			ENSG00000196628	NA	NA	rs599550-?	rs599550	0	599550	intron_variant	0	NR	4e-17	16.3979		0.02725	[0.021-0.034] unit decrease	Affymetrix [10847151] (imputed)	N
33	rs613872	18	53310969	rs660010	29691431	Biological Insights Into Muscular Strength: Genetic Findings in the UK Biobank.	Hand grip strength	223,215 British ancestry individuals	111,610 British ancestry individuals	18q21.2	TCF4	TCF4			ENSG00000196628	NA	NA	rs660010-C	rs660010	0	660010	intron_variant	0	0.14	2e-12	11.699		0.003	[0.0022-0.0038] unit increase	Affymetrix [15275733] (imputed)	N
33	rs613872	18	53374913	rs1642294	29500382	Item-level analyses reveal genetic heterogeneity in neuroticism.	Feeling lonely	376,352 European ancestry individuals	NA	18q21.2	NR	TCF4 - LINC01415	ENSG00000196628	ENSG00000267325		42895	69045	rs1642294-C	rs1642294	0	1642294	intron_variant	1	0.141475	1e-09	9		6.11	z score decrease	NR [10847151] (imputed)	N
33	rs613872	18	53374913	rs1642294	29691431	Biological Insights Into Muscular Strength: Genetic Findings in the UK Biobank.	Hand grip strength	334,825 British ancestry individuals	NA	18q21.2	TCF4	TCF4 - LINC01415	ENSG00000196628	ENSG00000267325		42895	69045	rs1642294-C	rs1642294	0	1642294	intron_variant	1	0.145	6e-15	14.2218		0.003	[0.0022-0.0038] unit increase	Affymetrix [15275733] (imputed)	N
34	rs5758511	22	42336172	rs5758511	23202124	New loci associated with birth weight identify genetic links between intrauterine growth and adult height and metabolism.	Birth weight	Up to 26,836 European ancestry individuals	Up to 42,519 European ancestry individuals	22q13.2	CENPM	CENPM			ENSG00000100162	NA	NA	rs5758511-A	rs5758511	0	5758511	stop_gained	0	0.27	3e-06	5.52288		0.027	[0.015-0.039] gram decrease	Affymetrix, Illumina [~ 2700000] (imputed)	N

### Sheet: Sup. Table 10
Supplementary Table 10. List of significant SNPs for cross-population meta analysis of long sleep and their reported associations in the GWAS catalog.
Genomic Locus	IndSigSNP	chr	bp	snp	PMID	Study	Trait	InitialN	ReplicationN	Region	ReportedGene	MappedGene	UpGene	DownGene	SNP_Gene_ID	UpGeneDist	DownGeneDist	Strongest	SNPs	marged	SNP_ID_cur	Context	intergenic	RiskAF	P	Pmlog	Ptext	OrBeta	95CI	Platform	CNV
1	rs215808	1	37663818	rs215819	32473944	Investigating evidence for a causal association between inflammation and self-harm: A multivariable Mendelian Randomisation study.	Deliberate self-harm	6,711 European ancestry cases, 146,849 European ancestry controls	NA	1p34.3	NR	MIR4255 - RNU6-636P	ENSG00000264698	ENSG00000207328		36583	5393	rs215819-G	rs215819	0	215819	intron_variant	1	0.7	3e-06	5.52288		1.04	[-0.9984-3.0784]	Affymetrix [at least 143006] (imputed)	N
1	rs215808	1	37666415	rs215818	32473944	Investigating evidence for a causal association between inflammation and self-harm: A multivariable Mendelian Randomisation study.	Deliberate self-harm	6,711 European ancestry cases, 146,849 European ancestry controls	NA	1p34.3	NR	MIR4255 - RNU6-636P	ENSG00000264698	ENSG00000207328		39180	2796	rs215818-A	rs215818	0	215818	intron_variant	1	0.7	2e-06	5.69897		1.08	[-0.978-3.138]	Affymetrix [at least 143006] (imputed)	N
1	rs215808	1	37666968	rs215817	32473944	Investigating evidence for a causal association between inflammation and self-harm: A multivariable Mendelian Randomisation study.	Deliberate self-harm	6,711 European ancestry cases, 146,849 European ancestry controls	NA	1p34.3	NR	MIR4255 - RNU6-636P	ENSG00000264698	ENSG00000207328		39733	2243	rs215817-A	rs215817	0	215817	intron_variant	1	0.7	1e-06	6		1	[-1.0188-3.0188]	Affymetrix [at least 143006] (imputed)	N
1	rs215808	1	37667108	rs215815	32473944	Investigating evidence for a causal association between inflammation and self-harm: A multivariable Mendelian Randomisation study.	Deliberate self-harm	6,711 European ancestry cases, 146,849 European ancestry controls	NA	1p34.3	NR	MIR4255 - RNU6-636P	ENSG00000264698	ENSG00000207328		39873	2103	rs215815-G	rs215815	0	215815	intron_variant	1	0.7	2e-06	5.69897		1.01	[-1.1068-3.1268]	Affymetrix [at least 143006] (imputed)	N
1	rs215808	1	37667108	rs215815	30643256	Multivariate genome-wide analyses of the well-being spectrum.	Depressive symptoms	1,067,913 European ancestry individuals	228,033 European ancestry individuals	1p34.3	NR	MIR4255 - RNU6-636P	ENSG00000264698	ENSG00000207328		39873	2103	rs215815-A	rs215815	0	215815	intron_variant	1	0.299008	4e-11	10.3979		0.00678925	[0.0048-0.0088] unit increase	NR [NR]	N
1	rs215808	1	37667108	rs215815	30643256	Multivariate genome-wide analyses of the well-being spectrum.	Well-being spectrum (multivariate analysis)	2,083,151 European ancestry individuals	287,239 European ancestry individuals	1p34.3	NR	MIR4255 - RNU6-636P	ENSG00000264698	ENSG00000207328		39873	2103	rs215815-A	rs215815	0	215815	intron_variant	1	0.299008	2e-11	10.699		0.006722	[0.0048-0.0087] unit increase	NR [NR]	N
1	rs215808	1	37667108	rs215815	30643256	Multivariate genome-wide analyses of the well-being spectrum.	Positive affect	410,603 European ancestry individuals	NA	1p34.3	NR	MIR4255 - RNU6-636P	ENSG00000264698	ENSG00000207328		39873	2103	rs215815-A	rs215815	0	215815	intron_variant	1	0.299008	6e-11	10.2218		0.00815239	[0.0057-0.0106] unit increase	NR [NR]	N
1	rs215808	1	37667108	rs215815	30643256	Multivariate genome-wide analyses of the well-being spectrum.	Neuroticism	523,783 European ancestry individuals	59,206 European ancestry individuals	1p34.3	NR	MIR4255 - RNU6-636P	ENSG00000264698	ENSG00000207328		39873	2103	rs215815-A	rs215815	0	215815	intron_variant	1	0.299008	5e-11	10.301		0.0105771	[0.0074-0.0137] unit increase	NR [NR]	N
1	rs215808	1	37669008	rs215810	32473944	Investigating evidence for a causal association between inflammation and self-harm: A multivariable Mendelian Randomisation study.	Deliberate self-harm	6,711 European ancestry cases, 146,849 European ancestry controls	NA	1p34.3	NR	MIR4255 - RNU6-636P	ENSG00000264698	ENSG00000207328		41773	203	rs215810-C	rs215810	0	215810	intron_variant	1	0.3	1e-06	6		1.03093	[-1.00747-3.06933]	Affymetrix [at least 143006] (imputed)	N
1	rs215808	1	37669048	rs215809	32473944	Investigating evidence for a causal association between inflammation and self-harm: A multivariable Mendelian Randomisation study.	Deliberate self-harm	6,711 European ancestry cases, 146,849 European ancestry controls	NA	1p34.3	NR	MIR4255 - RNU6-636P	ENSG00000264698	ENSG00000207328		41813	163	rs215809-T	rs215809	0	215809	intron_variant	1	0.7	1e-06	6		1.03	[-0.9888-3.0488]	Affymetrix [at least 143006] (imputed)	N
1	rs215808	1	37670069	rs215808	32473944	Investigating evidence for a causal association between inflammation and self-harm: A multivariable Mendelian Randomisation study.	Deliberate self-harm	6,711 European ancestry cases, 146,849 European ancestry controls	NA	1p34.3	NR	RNU6-636P - RNA5SP43	ENSG00000207328	ENSG00000252368		752	60209	rs215808-G	rs215808	0	215808	intron_variant	1	0.3	1e-06	6		1.0101	[-1.0087-3.0289]	Affymetrix [at least 143006] (imputed)	N
1	rs215808	1	37671073	rs215806	32473944	Investigating evidence for a causal association between inflammation and self-harm: A multivariable Mendelian Randomisation study.	Deliberate self-harm	6,711 European ancestry cases, 146,849 European ancestry controls	NA	1p34.3	NR	RNU6-636P - RNA5SP43	ENSG00000207328	ENSG00000252368		1756	59205	rs215806-C	rs215806	0	215806	intron_variant	1	0.7	2e-06	5.69897		1.02	[-1.038-3.078]	Affymetrix [at least 143006] (imputed)	N
1	rs215808	1	37673388	rs2497991	32473944	Investigating evidence for a causal association between inflammation and self-harm: A multivariable Mendelian Randomisation study.	Deliberate self-harm	6,711 European ancestry cases, 146,849 European ancestry controls	NA	1p34.3	NR	RNU6-636P - RNA5SP43	ENSG00000207328	ENSG00000252368		4071	56890	rs2497991-A	rs2497991	0	2497991	intron_variant	1	0.7	1e-06	6		1.02	[-0.9988-3.0388]	Affymetrix [at least 143006] (imputed)	N
1	rs215808	1	37673610	rs2497990	32473944	Investigating evidence for a causal association between inflammation and self-harm: A multivariable Mendelian Randomisation study.	Deliberate self-harm	6,711 European ancestry cases, 146,849 European ancestry controls	NA	1p34.3	NR	RNU6-636P - RNA5SP43	ENSG00000207328	ENSG00000252368		4293	56668	rs2497990-C	rs2497990	0	2497990	intron_variant	1	0.3	1e-06	6		1.03093	[-0.98787-3.04973]	Affymetrix [at least 143006] (imputed)	N
1	rs215808	1	37674654	rs215840	32473944	Investigating evidence for a causal association between inflammation and self-harm: A multivariable Mendelian Randomisation study.	Deliberate self-harm	6,711 European ancestry cases, 146,849 European ancestry controls	NA	1p34.3	NR	RNU6-636P - RNA5SP43	ENSG00000207328	ENSG00000252368		5337	55624	rs215840-A	rs215840	0	215840	intron_variant	1	0.7	1e-06	6		1.08	[-0.978-3.138]	Affymetrix [at least 143006] (imputed)	N
1	rs215808	1	37675434	rs150574	32473944	Investigating evidence for a causal association between inflammation and self-harm: A multivariable Mendelian Randomisation study.	Deliberate self-harm	6,711 European ancestry cases, 146,849 European ancestry controls	NA	1p34.3	NR	RNU6-636P - RNA5SP43	ENSG00000207328	ENSG00000252368		6117	54844	rs150574-A	rs150574	0	150574	intron_variant	1	0.71	1e-06	6		1.04	[-1.018-3.098]	Affymetrix [at least 143006] (imputed)	N
1	rs215808	1	37676779	rs215848	32473944	Investigating evidence for a causal association between inflammation and self-harm: A multivariable Mendelian Randomisation study.	Deliberate self-harm	6,711 European ancestry cases, 146,849 European ancestry controls	NA	1p34.3	NR	RNU6-636P - RNA5SP43	ENSG00000207328	ENSG00000252368		7462	53499	rs215848-G	rs215848	0	215848	intron_variant	1	0.3	2e-06	5.69897		1.05263	[-1.00537-3.11063]	Affymetrix [at least 143006] (imputed)	N
1	rs215808	1	37680479	rs215857	32473944	Investigating evidence for a causal association between inflammation and self-harm: A multivariable Mendelian Randomisation study.	Deliberate self-harm	6,711 European ancestry cases, 146,849 European ancestry controls	NA	1p34.3	NR	RNU6-636P - RNA5SP43	ENSG00000207328	ENSG00000252368		11162	49799	rs215857-T	rs215857	0	215857	intron_variant	1	0.7	1e-06	6		1.05	[-0.9688-3.0688]	Affymetrix [at least 143006] (imputed)	N
2	rs1342711	1	147226791	rs1891498	20125193	Common genetic variation and performance on standardized cognitive tests.	Cognitive performance	Up to 813 European ancestry individuals, up to 167 East Asian ancestry individuals, up to 7 Hispanic/Latin American individuals, up to 74 South Asian ancestry individuals	NA	1q21.2	GJA5	RN7SL261P - GJA5	ENSG00000277762	ENSG00000265107		65123	1539	rs1891498-?	rs1891498	0	1891498	intergenic_variant	1	NR	9e-06	5.04576	(Digit Span Forward)	NA		Illumina [up to 563855]	N
3	rs1582156	1	195492345	rs1582156	24939585	Genome-wide association analysis demonstrates the highly polygenic character of age-related hearing impairment.	Age-related hearing impairment	1,489 European ancestry individuals	NA	1q31.3	intergenic					NA	NA	rs1582156-?	rs1582156	0	1582156	intergenic_variant	1		4e-06	5.39794	(PC2)	0.0716	[NR] unit decrease	Illumina [4167292] (imputed)	N
6	rs62158206	2	114081827	rs62158169	31530331	Genetic heterogeneity in self-reported depressive symptoms identified through genetic analyses of the PHQ-9.	Depressive symptom (sleep problems) (binary trait)	72,302 European ancestry cases, 76,450 European ancestry controls	NA	2q14.1	CBWD2, FOXD4L1, PAX8	PAX8 - IGKV1OR2-108	ENSG00000125618	ENSG00000231292		45329	82146	rs62158169-C	rs62158169	0	62158169	intergenic_variant	1	0.784	1e-10	10		0.015	[0.011-0.019] unit increase	NR [9413637] (imputed)	N
6	rs62158206	2	114082175	rs62158170	30804566	Biological and clinical insights from genetics of insomnia symptoms.	Insomnia symptoms (never/rarely vs. usually)	129,270 European ancestry cases, 108,357 European ancestry controls	17,140 European ancestry cases, 61,850 European ancestry controls	2q14.1	PAX8/LOC100130100	PAX8 - IGKV1OR2-108	ENSG00000125618	ENSG00000231292		45677	81798	rs62158170-A	rs62158170	0	62158170	TF_binding_site_variant	1	0.783643	8e-13	12.0969		1.05	[1.03-1.06]	Affymetrix [14661600] (imputed)	N
6	rs62158206	2	114082175	rs62158170	30804565	Genome-wide analysis of insomnia in 1,331,010 individuals identifies new risk loci and functional pathways.	Insomnia	651,923 European ancestry males, 679,087 European ancestry females	NA	2q14.1	NR	PAX8 - IGKV1OR2-108	ENSG00000125618	ENSG00000231292		45677	81798	rs62158170-A	rs62158170	0	62158170	TF_binding_site_variant	1	0.7856	1e-19	19		1.068	[1.05-1.08]	Affymetrix, Illumina [NR] (imputed)	N
6	rs62158206	2	114082175	rs62158170	30804566	Biological and clinical insights from genetics of insomnia symptoms.	Insomnia symptoms (never/rarely vs. sometimes/usually)	345,022 European ancestry cases, 108,357 European ancestry controls	17,140 European ancestry cases, 61,850 European ancestry controls	2q14.1	PAX8/LOC100130100	PAX8 - IGKV1OR2-108	ENSG00000125618	ENSG00000231292		45677	81798	rs62158170-A	rs62158170	0	62158170	TF_binding_site_variant	1	0.783643	1e-16	16		1.05	[1.03-1.06]	Affymetrix [14661600] (imputed)	N
6	rs62158206	2	114082175	rs62158170	30804565	Genome-wide analysis of insomnia in 1,331,010 individuals identifies new risk loci and functional pathways.	Insomnia	651,923 European ancestry males, 679,087 European ancestry females	NA	2q14.1	NA	PAX8 - IGKV1OR2-108	ENSG00000125618	ENSG00000231292		45677	81798	rs62158170-A	rs62158170	0	62158170	TF_binding_site_variant	1	0.7856	3e-13	12.5229	(Male)	1.091	[1.07-1.11]	Affymetrix, Illumina [NR] (imputed)	N
6	rs62158206	2	114082175	rs62158170	30531941	GWAS identifies 14 loci for device-measured physical activity and sleep duration.	Sleep duration	91,105 European ancestry individuals	NA	2q14.1	PAX8-AS1	PAX8 - IGKV1OR2-108	ENSG00000125618	ENSG00000231292		45677	81798	rs62158170-A	rs62158170	0	62158170	TF_binding_site_variant	1	0.783	6e-20	19.2218		0.051	[0.039-0.063] SD units decrease	NR [9926106] (imputed)	N
6	rs62158206	2	114082175	rs62158170	30224653	Genetic analysis of over 1 million people identifies 535 new loci associated with blood pressure traits.	Diastolic blood pressure	757,601 European ancestry individuals	NA	2q14.1	PAX8	PAX8 - IGKV1OR2-108	ENSG00000125618	ENSG00000231292		45677	81798	rs62158170-A	rs62158170	0	62158170	TF_binding_site_variant	1	0.7834	7e-15	14.1549		0.1645	[0.12-0.21] mmHg increase	Affymetrix, Illumina [~ 7100000] (imputed)	N
6	rs62158206	2	114083120	rs6737318	30846698	Genome-wide association study identifies genetic loci for self-reported habitual sleep duration supported by accelerometer-derived estimates.	Sleep duration (long sleep)	34,184 European ancestry cases, 305,742 European ancestry controls	47,180 adults, 10,554 children or adolescents	2q14.1	PAX8, LOC100130100	PAX8 - IGKV1OR2-108	ENSG00000125618	ENSG00000231292		46622	80853	rs6737318-G	rs6737318	0	6737318	non_coding_transcript_exon_variant	1	NR	3e-13	12.5229		1.079		Affymetrix [14661600] (imputed)	N
6	rs62158206	2	114084596	rs62158206	30804565	Genome-wide analysis of insomnia in 1,331,010 individuals identifies new risk loci and functional pathways.	Insomnia	651,923 European ancestry males, 679,087 European ancestry females	NA	2q14.1	NA	PAX8 - IGKV1OR2-108	ENSG00000125618	ENSG00000231292		48098	79377	rs62158206-T	rs62158206	0	62158206	intron_variant	1	0.7808	8e-09	8.09691	(Female)	1.053	[1.04-1.07]	Affymetrix, Illumina [NR] (imputed)	N
6	rs62158206	2	114084596	rs62158206	30804565	Genome-wide analysis of insomnia in 1,331,010 individuals identifies new risk loci and functional pathways.	Sleep duration	384,317 European ancestry individuals	NA	2q14.1		PAX8 - IGKV1OR2-108	ENSG00000125618	ENSG00000231292		48098	79377	rs62158206-C	rs62158206	0	62158206	intron_variant	1	0.2189	3e-43	42.5229		0.04093	[0.035-0.047] unit increase	Affymetrix, Illumina [10862567] (imputed)	N
6	rs62158206	2	114085785	rs7556815	30531941	GWAS identifies 14 loci for device-measured physical activity and sleep duration.	Sleep duration	91,105 European ancestry individuals	NA	2q14.1	PAX8-AS1	PAX8 - IGKV1OR2-108	ENSG00000125618	ENSG00000231292		49287	78188	rs7556815-G	rs7556815	0	7556815	intron_variant	1	0.778896	2e-18	17.699		0.048654	[0.038-0.06] SD units decrease	NR [9926106] (imputed)	N
6	rs62158206	2	114085785	rs7556815	30846698	Genome-wide association study identifies genetic loci for self-reported habitual sleep duration supported by accelerometer-derived estimates.	Sleep duration	446,118 European ancestry individuals	47,180 adults, 10,554 children or adolescents	2q14.1	NR	PAX8 - IGKV1OR2-108	ENSG00000125618	ENSG00000231292		49287	78188	rs7556815-A	rs7556815	0	7556815	intron_variant	1	NR	2e-54	53.699		2.352	unit increase	Affymetrix [14661600] (imputed)	N
6	rs62158206	2	114089551	rs2863957	30846698	Genome-wide association study identifies genetic loci for self-reported habitual sleep duration supported by accelerometer-derived estimates.	Sleep duration (short sleep)	106,192 European ancestry cases, 305,742 European ancestry controls	47,180 adults, 10,554 children or adolescents	2q14.1	PAX8, LOC100130100	PAX8 - IGKV1OR2-108	ENSG00000125618	ENSG00000231292		53053	74422	rs2863957-C	rs2863957	0	2863957	intron_variant	1	NR	3e-18	17.5229		1.056		NR [14661600] (imputed)	N
6	rs62158206	2	114090412	rs1823125	25469926	Novel loci associated with usual sleep duration: the CHARGE Consortium Genome-Wide Association Study.	Sleep duration	47,180 European ancestry individuals	4,771 African American individuals	2q14.1	PAX8, LOC101927400, CBWD2	PAX8 - IGKV1OR2-108	ENSG00000125618	ENSG00000231292		53914	73561	rs1823125-G	rs1823125	0	1823125	intron_variant	1	0.26	1e-10	10		3.14	[NR] unit increase	Affymetrix, Illumina [2033301]	N
6	rs4618068	2	114106139	rs62158211	28604731	Genome-wide association analysis of insomnia complaints identifies risk genes and genetic overlap with psychiatric and metabolic traits.	Sleep duration	112,411 European ancestry male individuals	NA	2q14.1	NR	PAX8 - IGKV1OR2-108	ENSG00000125618	ENSG00000231292		69641	57834	rs62158211-T	rs62158211	0	62158211	intron_variant	1	0.21	1e-12	12		0.037	[0.027-0.047] unit increase	Affymetrix [at least 12428592] (imputed)	N
6	rs4618068	2	114106139	rs62158211	27494321	Genome-Wide Association Analyses in 128,266 Individuals Identifies New Morningness and Sleep Duration Loci.	Sleep duration	127,573 British individuals	47,180 individuals	2q14.1	PAX8	PAX8 - IGKV1OR2-108	ENSG00000125618	ENSG00000231292		69641	57834	rs62158211-G	rs62158211	0	62158211	intron_variant	1	0.79	2e-23	22.699		0.039	[0.029-0.049] hour decrease	NR [16761225] (imputed)	N
6	rs4618068	2	114106139	rs62158211	27494321	Genome-Wide Association Analyses in 128,266 Individuals Identifies New Morningness and Sleep Duration Loci.	Sleep duration (oversleepers vs undersleepers)	10,102 British oversleeper individuals, 28,980 British undersleeper indivdiuals	NA	2q14.1	PAX8	PAX8 - IGKV1OR2-108	ENSG00000125618	ENSG00000231292		69641	57834	rs62158211-T	rs62158211	0	62158211	intron_variant	1	0.21	1e-07	7		1.06383	[1.04-1.09]	NR [16761225] (imputed)	N
6	rs4618068	2	114106139	rs62158211	27992416	Genome-wide association analyses of sleep disturbance traits identify new loci and highlight shared genetics with neuropsychiatric and metabolic traits.	Sleep duration	111,975 European ancestry individuals	NA	2q14.1	PAX8	PAX8 - IGKV1OR2-108	ENSG00000125618	ENSG00000231292		69641	57834	rs62158211-T	rs62158211	0	62158211	intron_variant	1	0.213	5e-14	13.301		0.039	[0.029-0.049] hours increase	Affymetrix [up to 73355677] (imputed)	N
6	rs4618068	2	114106139	rs62158211	27992416	Genome-wide association analyses of sleep disturbance traits identify new loci and highlight shared genetics with neuropsychiatric and metabolic traits.	Sleep traits (multi-trait analysis)	At least 112,586 European ancestry individuals	NA	2q14.1	PAX8	PAX8 - IGKV1OR2-108	ENSG00000125618	ENSG00000231292		69641	57834	rs62158211-?	rs62158211	0	62158211	intron_variant	1	0.214	8e-13	12.0969		NA		Affymetrix [up to 73355677] (imputed)	N
6	rs4618068	2	114106139	rs62158211	30531941	GWAS identifies 14 loci for device-measured physical activity and sleep duration.	Sleep duration	91,105 European ancestry individuals	NA	2q14.1	CHCHD5	PAX8 - IGKV1OR2-108	ENSG00000125618	ENSG00000231292		69641	57834	rs62158211-G	rs62158211	0	62158211	intron_variant	1	0.785189	6e-17	16.2218		0.0468387	[0.036-0.058] SD units decrease	NR [9926106] (imputed)	N
7	rs71406985	2	203338245	rs12477602	29326435	A combined analysis of genetically correlated traits identifies 187 loci and a role for neurogenesis and myelination in intelligence.	Intelligence (MTAG)	120,934 British ancestry individuals, 127,548 individuals	NA	2q33.1	BMPR2	BMPR2			ENSG00000204217	NA	NA	rs12477602-A	rs12477602	0	12477602	intron_variant	0	NR	2e-08	7.69897		0.0244115	[0.016-0.033] unit decrease	Affymetrix [NR]	N
8	rs7562782	2	213189729	rs4673659	24824216	Genome-wide interaction studies reveal sex-specific asthma risk alleles.	Asthma (sex interaction)	1,052 European ancestry male cases, 1,019 European ancestry female cases, 709 European ancestry male controls, 826 European ancestry female controls, 675 African American/African Caribbean male cases, 837 African American/African Caribbean female cases, 577 African American/African Caribbean male controls, 926 African American/African Caribbean female controls, 926 Latino male cases, 710 Latino female cases, 410 Latino male controls, 382 Latino female controls	NA	2q34	ERBB4	ERBB4			ENSG00000178568	NA	NA	rs4673659-C	rs4673659	0	4673659	intron_variant	0	0.72	9e-07	6.04576	(Latino, female)	1.42	[1.23-1.64]	Affymetrix, Illumina [~ 2100000] (imputed)	N
12	rs6438802	3	123215117	rs2124498	29844566	Study of 300,486 individuals identifies 148 independent genetic loci influencing general cognitive function.	General cognitive ability	up to 300,486 European ancestry individuals	NA	3q21.1	NR	HACD2			ENSG00000206527	NA	NA	rs2124498-?	rs2124498	0	2124498	intron_variant	0	NR	7e-06	5.1549		4.483	z-score increase	Affymetrix, Illumina [at least 2500000] (imputed)	N
12	rs9810253	3	123283309	rs16834426	30804565	Genome-wide analysis of insomnia in 1,331,010 individuals identifies new risk loci and functional pathways.	Sleep duration	384,317 European ancestry individuals	NA	3q21.1		HACD2			ENSG00000206527	NA	NA	rs16834426-A	rs16834426	0	16834426	intron_variant	0	0.2685	2e-08	7.69897		0.01557	[0.01-0.021] unit increase	Affymetrix, Illumina [10862567] (imputed)	N
12	rs116197893	3	123300686	rs78456557	33287642	Associations of Observational and Genetically Determined Caffeine Intake With Coronary Artery Disease and Diabetes Mellitus.	Caffeine consumption from coffee or tea	362,316 European ancestry individuals	NA	3q21.1	PTPLB	HACD2			ENSG00000206527	NA	NA	rs78456557-C	rs78456557	0	78456557	intron_variant	0	0.900201	1e-09	9		0.02364	[0.016-0.031] unit decrease	Affymetrix [19400838] (imputed)	N
17	rs78308718	5	7519298	rs17826816	24618891	Genome-wide association study reveals two new risk loci for bipolar disorder.	Bipolar disorder	9,747 European ancestry cases, 14,278 European ancestry controls	NA	5p15.31	ADCY2	ADCY2			ENSG00000078295	NA	NA	rs17826816-G	rs17826816	0	17826816	intron_variant	0	NR	1e-08	8		1.14	[NR]	Illumina [2267487] (imputed)	N
17	rs78308718	5	7519298	rs17826816	29942086	Genome-wide association meta-analysis in 269,867 individuals identifies new genetic and functional links to intelligence.	Intelligence	269,867 European ancestry individuals	NA	5p15.31	NR	ADCY2			ENSG00000078295	NA	NA	rs17826816-A	rs17826816	0	17826816	intron_variant	0	NR	2e-08	7.69897		5.642	z-score increase	Affymetrix, Illumina [9295118] (imputed)	N
17	rs78308718	5	7520881	rs13166360	30595370	Leveraging Polygenic Functional Enrichment to Improve GWAS Power.	Lung function (FEV1/FVC)	approximately 370,000 European ancestry individuals	NA	5p15.31		ADCY2			ENSG00000078295	NA	NA	rs13166360-?	rs13166360	0	13166360	missense_variant	0	NR	7e-09	8.1549		NA		NR [~ 8900000] (imputed)	N
17	rs78308718	5	7542911	rs28565152	33686288	Identifying loci with different allele frequencies among cases of eight psychiatric disorders using CC-GWAS.	Bipolar disorder vs major depressive disorder (ordinary least squares (OLS))	20,352 bipolar disorder cases, 170,756 major depressive disorder cases	NA	5p15.31		ADCY2			ENSG00000078295	NA	NA	rs28565152-?	rs28565152	0	28565152	intron_variant	0	NR	3e-08	7.52288		0.0153	NR unit increase	NR [6265453] (imputed)	N
17	rs78308718	5	7573966	rs34930574	31530798	NRXN1 is associated with enlargement of the temporal horns of the lateral ventricles in psychosis.	Pars opercularis volume	87 European ancestry Schizophrenia cases, 85 African American Schizophrenia cases, 15 Schizophrenia cases, 67 European ancestry Schizoaffective disorder cases, 53 African American Schizoaffective disorder cases, 7 Schizoaffective disorder cases, 130 European ancestry Bipolar disorders cases, 33 African American Bipolar disorders cases, 6 Bipolar disorders cases, 199 European ancestry controls, 79 African American controls, 16 controls	NA	5p15.31	ADCY2	ADCY2			ENSG00000078295	NA	NA	rs34930574-?	rs34930574	0	34930574	intron_variant	0		4e-06	5.39794		NA		Illumina [4322238] (imputed)	N
21	6:26316118_TTTTCTTTC_T	6	26285683	rs2393593	34021172	GWAS of allometric body-shape indices in UK Biobank identifies loci suggesting associations with morphogenesis, organogenesis, adrenal cell renewal and cancer.	Hip circumference adjusted for BMI	219,872 British ancestry women	NA	6p22.2	HIST1H4H	H4C8			ENSG00000158406	NA	NA	rs2393593-T	rs2393593	0	2393593	synonymous_variant	0	NR	1e-30	30		0.0323087	[0.027-0.038] unit increase	Affymetrix [321016] (imputed)	N
21	6:26316118_TTTTCTTTC_T	6	26285867	rs3999544	28604730	Large-scale association analysis identifies new lung cancer susceptibility loci and heterogeneity in genetic susceptibility across histological subtypes.	Lung cancer	29,266 European ancestry cases, 56,450 European ancestry controls	NA	6p22.2	HIST1H4H	H4C8 - H3C9P	ENSG00000158406	ENSG00000220875		1	36237	rs3999544-C	rs3999544	0	3999544	TF_binding_site_variant	1	0.43866	1e-10	10		1.0788	[1.054114572-1.104053769]	Illumina [10439017] (imputed)	N
21	6:26316118_TTTTCTTTC_T	6	26285867	rs3999544	34021172	GWAS of allometric body-shape indices in UK Biobank identifies loci suggesting associations with morphogenesis, organogenesis, adrenal cell renewal and cancer.	Hip circumference adjusted for BMI	186,825 British ancestry men	NA	6p22.2	HIST1H4H	H4C8 - H3C9P	ENSG00000158406	ENSG00000220875		1	36237	rs3999544-C	rs3999544	0	3999544	TF_binding_site_variant	1	NR	6e-15	14.2218		0.0238952	[0.018-0.03] unit increase	Affymetrix [323123] (imputed)	N
21	6:26316118_TTTTCTTTC_T	6	26318903	rs9467703	34021172	GWAS of allometric body-shape indices in UK Biobank identifies loci suggesting associations with morphogenesis, organogenesis, adrenal cell renewal and cancer.	Waist circumference adjusted for body mass index	186,825 British ancestry men	NA	6p22.2	HIST1H3PS1	H4C8 - H3C9P	ENSG00000158406	ENSG00000220875		33037	3201	rs9467703-A	rs9467703	0	9467703	regulatory_region_variant	1	NR	4e-18	17.3979		0.0275964	[0.021-0.034] unit increase	Affymetrix [321114] (imputed)	N
21	6:26316118_TTTTCTTTC_T	6	26319588	rs766406	28552196	Whole-Genome Sequencing Coupled to Imputation Discovers Genetic Signals for Anthropometric Traits.	Height	1,249 whole genome sequenced European ancestry individuals, 3,541 whole genome sequenced individuals, 46,910 European ancestry individuals, 471 Carlantino (founder/genetic isolate) individuals, 1,197 Friuli Venezia Giulia (founder/genetic isolate) individuals, 1,043 Mylopotamos (founder/genetic isolate) individuals, 933 Pomak (founder/genetic isolate) individuals, 1,785 Val Borbera (founder/genetic isolate) individuals	205,003 European ancestry individuals	6p22.2	HIST1H3PS1	H4C8 - H3C9P	ENSG00000158406	ENSG00000220875		33722	2516	rs766406-T	rs766406	0	766406	regulatory_region_variant	1	0.6365	2e-12	11.699		0.0495	[0.036-0.063] unit decrease	Affymetrix, Illumina, Perlegen [15844966] (imputed)	N
21	6:26316118_TTTTCTTTC_T	6	26319588	rs766406	32296059	Genome-wide analysis highlights contribution of immune system pathways to the genetic architecture of asthma.	Asthma	84,492 European ancestry cases, 2,149 African American cases, 606 Hispanic cases, 1,239 Japanese ancestry cases, 437,036 European ancestry controls, 6,055 African American controls, 792 Hispanic controls, 3,976 Japanese ancestry controls	NR	6p22.2	HIST1H4H, BTN3A2	H4C8 - H3C9P	ENSG00000158406	ENSG00000220875		33722	2516	rs766406-T	rs766406	0	766406	regulatory_region_variant	1	0.65	6e-14	13.2218		NA		NR [> 9500000] (imputed)	N
21	6:26316118_TTTTCTTTC_T	6	26319588	rs766406	30696823	Genome-wide association analyses of chronotype in 697,828 individuals provides insights into circadian rhythms.	Chronotype	449,734 European ancestry individuals	248,098 European ancestry individuals	6p22.2	HIST1H4H, BTN3A2	H4C8 - H3C9P	ENSG00000158406	ENSG00000220875		33722	2516	rs766406-G	rs766406	0	766406	regulatory_region_variant	1	0.3591	7e-10	9.1549		1.02388		Affymetrix [11880941] (imputed)	N
21	6:26316118_TTTTCTTTC_T	6	26319588	rs766406	30038396	Gene discovery and polygenic prediction from a genome-wide association study of educational attainment in 1.1 million individuals.	Educational attainment (MTAG)	1,311,438 European ancestry individuals	NA	6p22.2	Intergenic	H4C8 - H3C9P	ENSG00000158406	ENSG00000220875		33722	2516	rs766406-T	rs766406	0	766406	regulatory_region_variant	1	0.6408	2e-23	22.699	(MTAG)	0.0136	[0.011-0.016] unit increase	Affymetrix, Illumina [7100000] (imputed)	N
21	6:26316118_TTTTCTTTC_T	6	26323505	rs11756673	30643251	Association studies of up to 1.2 million individuals yield new insights into the genetic etiology of tobacco and alcohol use.	Smoking cessation (MTAG)	up to 820,192 European ancestry individuals	NA	6p22.2	NR	H3C9P - BTN3A2	ENSG00000220875	ENSG00000186470		985	41882	rs11756673-G	rs11756673	0	11756673	TF_binding_site_variant	1	0.627	2e-13	12.699		0.0117212	[0.0086-0.0148] unit decrease	NR [9732723] (imputed)	N
21	6:26316118_TTTTCTTTC_T	6	26325888	rs2179152	27225129	Genome-wide association study identifies 74 loci associated with educational attainment.	Educational attainment (years of education)	405,072 European ancestry individuals	NA	6p22.2	NR	H3C9P - BTN3A2	ENSG00000220875	ENSG00000186470		3368	39499	rs2179152-T	rs2179152	0	2179152	intron_variant	1	0.3722	9e-09	8.04576		0.013233	NR unit decrease	Affymetrix, Illumina, Perlegen [~ 9300000] (imputed)	N
21	6:26316118_TTTTCTTTC_T	6	26325888	rs2179152	30038396	Gene discovery and polygenic prediction from a genome-wide association study of educational attainment in 1.1 million individuals.	Educational attainment (years of education)	up to 1,131,881 European ancestry individuals	NA	6p22.2		H3C9P - BTN3A2	ENSG00000220875	ENSG00000186470		3368	39499	rs2179152-T	rs2179152	0	2179152	intron_variant	1	0.3673	2e-19	18.699		0.0131	[0.01-0.016] unit decrease	Affymetrix, Illumina [10000000] (imputed)	N
21	6:26316118_TTTTCTTTC_T	6	26338257	rs4413606	30643251	Association studies of up to 1.2 million individuals yield new insights into the genetic etiology of tobacco and alcohol use.	Age of smoking initiation (MTAG)	up to 931,815 European ancestry individuals	NA	6p22.2	NR	H3C9P - BTN3A2	ENSG00000220875	ENSG00000186470		15737	27130	rs4413606-G	rs4413606	0	4413606	intergenic_variant	1	0.622	1e-12	12		0.0107808	[0.0078-0.0138] unit increase	NR [9732723] (imputed)	N
23	rs10563021	7	18263668	rs302152	29559693	Genome-wide analyses using UK Biobank data provide insights into the genetic architecture of osteoarthritis.	Osteoarthritis of the hip (hospital diagnosed)	2,396 European ancestry cases, 9,593 European ancestry controls	5,714 Icelandic ancestry cases, 199,421 Icelandic ancestry controls	7p21.1	NR	HDAC9			ENSG00000048052	NA	NA	rs302152-T	rs302152	0	302152	intron_variant	0	0.520286	5e-07	6.30103		1.1051	[1.0628-1.149]	Affymetrix [16122076] (imputed)	N
25	rs6466031	7	104594253	rs2252074	30595370	Leveraging Polygenic Functional Enrichment to Improve GWAS Power.	Lung function (FVC)	approximately 372,000 European ancestry individuals	NA	7q22.3		LINC01004			ENSG00000228393	NA	NA	rs2252074-?	rs2252074	0	2252074	non_coding_transcript_exon_variant	0	NR	4e-09	8.39794		NA		NR [~ 8900000] (imputed)	N
25	rs10266287	7	104605530	rs7776707	32606422	Multi-trait analysis for genome-wide association study of five psychiatric disorders.	Schizophrenia (MTAG)	67,764 individuals	NA	7q22.3	NR	LINC01004			ENSG00000228393	NA	NA	rs7776707-?	rs7776707	0	7776707	intron_variant	0		4e-09	8.39794		NA		NR [8377093]	N
25	rs10266287	7	104605530	rs7776707	31374203	Pleiotropic Meta-Analysis of Cognition, Education, and Schizophrenia Differentiates Roles of Early Neurodevelopmental and Adult Synaptic Pathways.	Cognitive ability, years of educational attainment or schizophrenia (pleiotropy)	328,917 individuals with educational attainment measurements, 107,207 individuals with cognitive ability measurements, 77,096 European ancestry schizophrenia cases, 43,456 European ancestry controls	NA	7q22.3	LINC01004	LINC01004			ENSG00000228393	NA	NA	rs7776707-?	rs7776707	0	7776707	intron_variant	0	NR	1e-08	8		0.0118714	[0.0078-0.0159] unit decrease	NR [7306098]	N
25	rs10266287	7	104606003	rs10266287	30643258	Genome-wide association analyses of risk tolerance and risky behaviors in over 1 million individuals identify hundreds of loci and shared genetic influences.	General risk tolerance (MTAG)	975,353 European ancestry individuals	NA	7q22.3	KMT2E	LINC01004			ENSG00000228393	NA	NA	rs10266287-T	rs10266287	0	10266287	intron_variant	0	0.345	2e-08	7.69897		0.007	[0.0046-0.0094] unit increase	Affymetrix, Illumina [5869552] (imputed)	N
25	rs10266287	7	104653265	rs2192932	32606422	Multi-trait analysis for genome-wide association study of five psychiatric disorders.	Schizophrenia (MTAG)	65,967 individuals	NA	7q22.3	NR	LINC01004			ENSG00000228393	NA	NA	rs2192932-?	rs2192932	0	2192932	intron_variant	0		3e-08	7.52288		NA		NR [8377093]	N
25	rs10266287	7	104756326	rs1142	30239722	Meta-analysis of genome-wide association studies for body fat distribution in 694,649 individuals of European ancestry.	Waist-hip ratio	697,734 European ancestry individuals	NA	7q22.3	NA	SRPK2			ENSG00000135250	NA	NA	rs1142-T	rs1142	0	1142	intron_variant	0	0.3344	2e-17	16.699		0.0149	[0.011-0.018] unit increase	NR [~ 27400000] (imputed)	N
25	rs10266287	7	104756326	rs1142	26691988	A large genome-wide association study of age-related macular degeneration highlights contributions of rare and common variants.	Advanced age-related macular degeneration	16,144 European ancestry cases, 17,832 European ancestry controls	473 Asian ancestry cases, 1,099 Asian ancestry controls, 52 African ancestry cases, 361 African ancestry cases, 254 other non-European ancestry cases, 694 other non-European ancestry controls	7q22.3	KMT2E, SRPK2	SRPK2			ENSG00000135250	NA	NA	rs1142-?	rs1142	0	1142	intron_variant	0	NR	1e-09	9	(EA)	1.11		Illumina [12023830] (imputed)	N
25	rs10266287	7	104756326	rs1142	30595370	Leveraging Polygenic Functional Enrichment to Improve GWAS Power.	Height	approximately 458,000 European ancestry individuals	NA	7q22.3		SRPK2			ENSG00000135250	NA	NA	rs1142-?	rs1142	0	1142	intron_variant	0	NR	4e-09	8.39794		NA		NR [~ 8900000] (imputed)	N
25	rs10266287	7	104756355	rs1144	30575882	Association of Genetic Variants Related to Gluteofemoral vs Abdominal Fat Distribution With Type 2 Diabetes, Coronary Disease, and Cardiovascular Risk Factors.	Waist-hip ratio	663,598 European ancestry individuals	NA	7q22.3	NR	SRPK2			ENSG00000135250	NA	NA	rs1144-C	rs1144	0	1144	intron_variant	0	0.34	5e-08	7.30103		NA		Affymetrix [2446094] (imputed)	N
25	rs10266287	7	104756355	rs1144	30575882	Association of Genetic Variants Related to Gluteofemoral vs Abdominal Fat Distribution With Type 2 Diabetes, Coronary Disease, and Cardiovascular Risk Factors.	Waist-to-hip ratio adjusted for BMI	660,648 European ancestry individuals	NA	7q22.3	NR	SRPK2			ENSG00000135250	NA	NA	rs1144-C	rs1144	0	1144	intron_variant	0	0.34	2e-15	14.699		0.015	[0.011-0.019] unit increase	Affymetrix [2446094] (imputed)	N
25	rs10266287	7	104756355	rs1144	25673412	New genetic loci link adipose and insulin biology to body fat distribution.	Waist circumference adjusted for body mass index	up to 56,910 European ancestry men, up to 86,570 European ancestry women	up to 36,570 European ancestry men, 30,172 European ancestry women, 915 Filipino ancestry men, 735 Filipino ancestry women, 2,351 African American/Afro-Caribbean ancestry men, 6,258 African American/Afro-Caribbean ancestry women, 2,285 South Asian ancestry men, 506 South Asian ancestry women, 195 Seychellois ancestry men, 266 Seychellois ancestry women	7q22.3	SRPK2	SRPK2			ENSG00000135250	NA	NA	rs1144-C	rs1144	0	1144	intron_variant	0	0.34	3e-08	7.52288		0.019	unit increase	Affymetrix, Illumina, Perlegen [up to 2542447] (imputed)	N
25	rs10266287	7	104756355	rs1144	28443625	Genome-wide meta-analysis of 241,258 adults accounting for smoking behaviour identifies novel loci for obesity traits.	Waist circumference adjusted for BMI (adjusted for smoking behaviour)	97,400 European ancestry women, 63,892 European ancestry men, 5,829 European ancestry individuals, 10,500 African American/Afro-Caribbean ancestry women, 2,706 African American/Afro-Caribbean ancestry men, 1,030 Indian Asian ancestry women, 7,648 Indian Asian ancestry men, 1,793 Filipino ancestry women, 2,944 Hispanic/Latino ancestry women, 1,764 Hispanic/Latino ancestry men	21,496 European ancestry women, 24,385 European ancestry men, 118,364 European ancestry individuals, 2,326 African American/Afro-Caribbean ancestry women, 855 African American/Afro-Caribbean ancestry men	7q22.3	SRPK2	SRPK2			ENSG00000135250	NA	NA	rs1144-T	rs1144	0	1144	intron_variant	0	0.6579	5e-06	5.30103		0.0165	[0.0094-0.0236] unit decrease	Affymetrix, Illumina, Perlegen [up to 2800000] (imputed)	N
25	rs10266287	7	104756355	rs1144	29844566	Study of 300,486 individuals identifies 148 independent genetic loci influencing general cognitive function.	General cognitive ability	up to 300,486 European ancestry individuals	NA	7q22.3	SRPK2	SRPK2			ENSG00000135250	NA	NA	rs1144-T	rs1144	0	1144	intron_variant	0	NR	2e-09	8.69897		5.962	z-score increase	Affymetrix, Illumina [at least 2500000] (imputed)	N
25	rs10266287	7	104852654	rs41563	28540026	Meta-analysis of GWAS of over 16,000 individuals with autism spectrum disorder highlights a novel locus at 10q24.32 and a significant overlap with schizophrenia.	Autism spectrum disorder or schizophrenia	schizophrenia cases and controls (see Ripke, 2014), up to 6,197 European ancestry ASD cases, up to 7,377 European ancestry controls, up to 1,190 ASD cases, up to 1,190 controls	NA	7q22.3	KMT2E, KMT2E-AS1, LINC01004, SRPK2	SRPK2			ENSG00000135250	NA	NA	rs41563-A	rs41563	0	41563	intron_variant	0		5e-11	10.301		1.07	[1.05-1.09]	Affymetrix, Illumina [NR]	N
25	rs10266287	7	104855871	rs4730073	31669095	Shared Genetic and Experimental Links between Obesity-Related Traits and Asthma Subtypes in UK Biobank.	Waist circumference adjusted for body mass index	457,690 European ancestry individuals	NA	7q22.3	NR	SRPK2			ENSG00000135250	NA	NA	rs4730073-?	rs4730073	0	4730073	intron_variant	0	NR	4e-14	13.3979		NA		Affymetrix [~ 8270000] (imputed)	N
25	rs10266287	7	104855871	rs4730073	31669095	Shared Genetic and Experimental Links between Obesity-Related Traits and Asthma Subtypes in UK Biobank.	Waist-to-hip ratio adjusted for BMI	457,690 European ancestry individuals	NA	7q22.3	NR	SRPK2			ENSG00000135250	NA	NA	rs4730073-?	rs4730073	0	4730073	intron_variant	0	NR	6e-13	12.2218		NA		Affymetrix [~ 8270000] (imputed)	N
25	rs10266287	7	104855871	rs4730073	30595370	Leveraging Polygenic Functional Enrichment to Improve GWAS Power.	Waist-hip ratio	approximately 458,000 European ancestry individuals	NA	7q22.3		SRPK2			ENSG00000135250	NA	NA	rs4730073-?	rs4730073	0	4730073	intron_variant	0	NR	3e-14	13.5229		NA		NR [~ 8900000] (imputed)	N
27	rs78267637	8	33998571	rs74804370	26198764	Genome-wide association study of schizophrenia in Ashkenazi Jews.	Schizophrenia	592 Ashkenazi Jewish ancestry cases, 505 Ashkenazi Jewish ancestry controls, 36,989 cases, 113,075 controls	NA	8p12	NR					NA	NA	rs74804370-C	rs74804370	0	74804370	intergenic_variant	1	NR	2e-07	6.69897		1.14943	[NR]	Illumina [7158791] (imputed)	N
27	rs78267637	8	33998571	rs74804370	32606422	Multi-trait analysis for genome-wide association study of five psychiatric disorders.	Schizophrenia (MTAG)	67,764 individuals	NA	8p12	NR					NA	NA	rs74804370-?	rs74804370	0	74804370	intergenic_variant	1		1e-08	8		NA		NR [8377093]	N
27	rs78267637	8	34080585	rs78895722	31740837	Comparative genetic architectures of schizophrenia in East Asian and European populations.	Schizophrenia	22,778 East Asian ancestry cases, 35,362 East Asian ancestry controls, 33,640 European ancestry cases, 43,456 European ancestry controls	NA	8p12	NR	NA - RPL10AP3		ENSG00000215264		NA	99925	rs78895722-?	rs78895722	0	78895722	intergenic_variant	1	NR	7e-09	8.1549		1.20214	[1.14-1.26]	Affymetrix, Illumina [12447948] (imputed)	N
27	rs78267637	8	34081521	rs76545266	30610198	Attention-deficit/hyperactivity disorder and lifetime cannabis use: genetic overlap and causality.	Attention deficit hyperactivity disorder or cannabis use	18,345 European ancestry ADHD cases, 14,374 European ancestry cannabis use cases, 50,410 European ancestry controls	NA	8p12	intergenic	NA - RPL10AP3		ENSG00000215264		NA	98989	rs76545266-C	rs76545266	0	76545266	intergenic_variant	1	NR	2e-08	7.69897		1.17647	[1.11-1.25]	NR [5009020] (imputed)	N
27	rs6990255	8	34126948	rs6990255	19416921	Genome-wide association and meta-analysis of bipolar disorder in individuals of European ancestry.	Bipolar disorder	3,683 European ancestry cases, 14,507 European ancestry controls	NA	8p12	NR	PPP1R3B - RPL10AP3	ENSG00000173281	ENSG00000215264		25117856	53562	rs6990255-T	rs6990255	0	6990255	intron_variant	1	0.95	6e-06	5.22185		1.33	[1.18-1.51]	Affymetrix, Illumina [2366197] (imputed)	N
27	rs6990255	8	34126948	rs6990255	23453885	Identification of risk loci with shared effects on five major psychiatric disorders: a genome-wide analysis.	Autism spectrum disorder, attention deficit-hyperactivity disorder, bipolar disorder, major depressive disorder, and schizophrenia (combined)	6,990 European ancestry Bipolar disorder cases, 9,227 European ancestry Major depressive disorder cases, 9,379 European ancestry Schizophrenia cases, 161 European ancestry Autism spectrum disorder cases, 4,788 European ancestry Autism spectrum disorder trio cases, 840 European ancestry Attention deficit-hyperactivity disorder cases, 1,947 European ancestry Attention defcit-hyperactivity disorder trio cases, 27,888 European ancestry controls	NA	8p12	intergenic	PPP1R3B - RPL10AP3	ENSG00000173281	ENSG00000215264		25117856	53562	rs6990255-T	rs6990255	0	6990255	intron_variant	1	NR	2e-06	5.69897	(5 degree of freedom test)	1.146	[1.09-1.20]	NR [1252901] (imputed)	N
27	rs73557392	8	34236992	rs2609653	21254220	Propensity score-based nonparametric test revealing genetic variants underlying bipolar disorder.	Bipolar disorder	1,868 European ancestry cases, 2,938 European ancestry controls	NA	8p12	NR	RPL10AP3 - NA	ENSG00000215264			55832	NA	rs2609653-?	rs2609653	0	2609653	intergenic_variant	1	NR	7e-06	5.1549	(addtive)	NA		Affymetrix [NR]	N
27	rs73557392	8	34236992	rs2609653	23453885	Identification of risk loci with shared effects on five major psychiatric disorders: a genome-wide analysis.	Autism spectrum disorder, attention deficit-hyperactivity disorder, bipolar disorder, major depressive disorder, and schizophrenia (combined)	6,990 European ancestry Bipolar disorder cases, 9,227 European ancestry Major depressive disorder cases, 9,379 European ancestry Schizophrenia cases, 161 European ancestry Autism spectrum disorder cases, 4,788 European ancestry Autism spectrum disorder trio cases, 840 European ancestry Attention deficit-hyperactivity disorder cases, 1,947 European ancestry Attention defcit-hyperactivity disorder trio cases, 27,888 European ancestry controls	NA	8p12	intergenic	RPL10AP3 - NA	ENSG00000215264			55832	NA	rs2609653-T	rs2609653	0	2609653	intergenic_variant	1		3e-06	5.52288	(Modelling analysis)	1.13	[1.07-1.19]	NR [1252901] (imputed)	N
27	rs78267637	8	34285545	rs80318442	31835028	Genomic Relationships, Novel Loci, and Pleiotropic Mechanisms across Eight Psychiatric Disorders.	Anorexia nervosa, attention-deficit/hyperactivity disorder, autism spectrum disorder, bipolar disorder, major depression, obsessive-compulsive disorder, schizophrenia, or Tourette syndrome (pleiotropy)	19,009 European ancestry ADHD cases, 3,495 European ancestry anorexia cases, 18,381 European ancestry autism cases, 20,352 European ancestry bipolar disorder cases, 130,664 European ancestry major depression cases, 2,688 European ancestry OCD cases, 33,640 European ancestry schizophrenia cases, 4,645 European ancestry Tourette's cases, 494,162 European ancestry controls	NA	8p12	Intergenic					NA	NA	rs80318442-?	rs80318442	0	80318442	intergenic_variant	1		4e-12	11.3979		NA		NR [6786993] (imputed)	N
27	rs78267637	8	34352610	rs74760947	30610198	Attention-deficit/hyperactivity disorder and lifetime cannabis use: genetic overlap and causality.	Attention deficit hyperactivity disorder or cannabis use	18,345 European ancestry ADHD cases, 14,374 European ancestry cannabis use cases, 50,410 European ancestry controls	NA	8p12	intergenic					NA	NA	rs74760947-G	rs74760947	0	74760947	intergenic_variant	1	NR	2e-10	9.69897		1.19048	[1.14-1.27]	NR [5009020] (imputed)	N
27	rs78267637	8	34352610	rs74760947	30478444	Discovery of the first genome-wide significant risk loci for attention deficit/hyperactivity disorder.	Attention deficit hyperactivity disorder	19,099 European ancestry cases, 72 non-European ancestry cases, 1,012 Han Chinese ancestry cases, 34,194 European ancestry controls, 72 non-European ancestry controls, 925 Han Chinese ancestry controls	5,085 Icelandic ancestry cases, 5,857 cases, 131,122 Icelandic ancestry controls, 70,393 controls	8p12	LINC01288					NA	NA	rs74760947-G	rs74760947	0	74760947	intergenic_variant	1	NR	5e-06	5.30103		1.004	NR	Affymetrix, Illumina, Perlegen [8047421] (imputed)	N
27	rs78267637	8	34352610	rs74760947	32606422	Multi-trait analysis for genome-wide association study of five psychiatric disorders.	Attention deficit hyperactivity disorder	55,374 individuals	NA	8p12	NR					NA	NA	rs74760947-?	rs74760947	0	74760947	intergenic_variant	1		1e-08	8		NA		NR [8028859]	N
27	rs78267637	8	34352610	rs74760947	32606422	Multi-trait analysis for genome-wide association study of five psychiatric disorders.	Attention deficit hyperactivity disorder (MTAG)	61,421 individuals	NA	8p12	NR					NA	NA	rs74760947-?	rs74760947	0	74760947	intergenic_variant	1		4e-09	8.39794		NA		NR [520857]	N
27	rs78267637	8	34352610	rs74760947	33686288	Identifying loci with different allele frequencies among cases of eight psychiatric disorders using CC-GWAS.	Major depressive disorder vs ADHD (ordinary least squares (OLS))	170,756 MDD cases, 19,099 ADHD cases	NA	8p12						NA	NA	rs74760947-?	rs74760947	0	74760947	intergenic_variant	1	NR	2e-08	7.69897		0.0128	NR unit decrease	NR [5568121] (imputed)	N
37	rs6589813	11	120233158	rs10790380	32888493	Trans-ethnic and Ancestry-Specific Blood-Cell Genetics in 746,667 Individuals from 5 Global Populations.	White blood cell count	562,243 European ancestry individuals	NA	11q23.3	NR	ARHGEF12			ENSG00000196914	NA	NA	rs10790380-A	rs10790380	0	10790380	intron_variant	0	0.389926	6e-13	12.2218		0.013546	[0.0099-0.0172] SD unit increase	Affymetrix, Illumina [50601830] (imputed)	N
37	rs6589813	11	120233564	rs7924975	32888493	Trans-ethnic and Ancestry-Specific Blood-Cell Genetics in 746,667 Individuals from 5 Global Populations.	White blood cell count	746,667 African American or Afro-Caribbean, African ancestry, European ancestry, East Asian ancestry, Hispanic or Latin American and South Asian ancestry individuals	NA	11q23.3	NR	ARHGEF12			ENSG00000196914	NA	NA	rs7924975-C	rs7924975	0	7924975	intron_variant	0	0.369394	7e-12	11.1549		NA		Affymetrix, Illumina [24649327] (imputed)	N
37	rs6589813	11	120233564	rs7924975	32888494	The Polygenic and Monogenic Basis of Blood Traits and Diseases.	White blood cell count	408,112 British individuals	NA	11q23.3	ARHGEF12	ARHGEF12			ENSG00000196914	NA	NA	rs7924975-C	rs7924975	0	7924975	intron_variant	0	0.388471	9e-11	10.0458		0.0146956	[0.01-0.019] unit increase	Affymetrix [93095623] (imputed)	N
37	rs6589813	11	120233626	rs7924772	32424353	Genome-wide association study identifies 32 novel breast cancer susceptibility loci from overall and subtype-specific analyses.	Invasive breast cancer	106,278 European ancestry cases, 91,477 European ancestry controls	NA	11q23.3	NR	ARHGEF12			ENSG00000196914	NA	NA	rs7924772-?	rs7924772	0	7924772	intron_variant	0	NR	4e-08	7.39794	(fixed effect)	NA		Illumina [~ 9700000] (imputed)	N
37	rs6589813	11	120233626	rs7924772	30104761	Efficiently controlling for case-control imbalance and sample relatedness in large-scale genetic association studies.	Coronary artery disease	31,355 European ancestry cases, 377,103 European ancestry controls	NA	11q23.3	ARHGEF12	ARHGEF12			ENSG00000196914	NA	NA	rs7924772-G	rs7924772	0	7924772	intron_variant	0	0.387	2e-09	8.69897		NA		Affymetrix [28000000] (imputed)	N
37	rs6589813	11	120241923	rs10892566	31562340	Characterizing rare and low-frequency height-associated variants in the Japanese population.	Height	159,095 Japanese ancestry individuals	32,692 Japanese ancestry individuals	11q23.3	ARHGEF12	ARHGEF12			ENSG00000196914	NA	NA	rs10892566-?	rs10892566	0	10892566	intron_variant	0	NR	4e-18	17.3979		0.0278829	[0.022-0.034] unit decrease	Illumina [27896057] (imputed)	N
37	rs6589813	11	120244192	rs10892567	25637523	ARHGEF12 influences the risk of glaucoma by increasing intraocular pressure.	Intraocular pressure	8,015 individuals	7,471 individuals	11q23.3	genic	ARHGEF12			ENSG00000196914	NA	NA	rs10892567-A	rs10892567	0	10892567	intron_variant	0		9e-06	5.04576		0.16	[0.082-0.238] unit decrease	Illumina [NR] (imputed)	N
37	rs6589813	11	120244577	rs7126328	25637523	ARHGEF12 influences the risk of glaucoma by increasing intraocular pressure.	Intraocular pressure	8,015 individuals	7,471 individuals	11q23.3	genic	ARHGEF12			ENSG00000196914	NA	NA	rs7126328-T	rs7126328	0	7126328	intron_variant	0		4e-06	5.39794		0.17	[0.092-0.248] unit increase	Illumina [NR] (imputed)	N
37	rs6589813	11	120254684	rs1892894	25637523	ARHGEF12 influences the risk of glaucoma by increasing intraocular pressure.	Intraocular pressure	8,015 individuals	7,471 individuals	11q23.3	genic	ARHGEF12			ENSG00000196914	NA	NA	rs1892894-T	rs1892894	0	1892894	intron_variant	0		9e-06	5.04576		0.15	[0.091-0.209] unit increase	Illumina [NR] (imputed)	N
37	rs6589813	11	120270253	rs10750172	25637523	ARHGEF12 influences the risk of glaucoma by increasing intraocular pressure.	Intraocular pressure	8,015 individuals	7,471 individuals	11q23.3	genic	ARHGEF12			ENSG00000196914	NA	NA	rs10750172-A	rs10750172	0	10750172	intron_variant	0		8e-06	5.09691		0.16	[0.082-0.238] unit decrease	Illumina [NR] (imputed)	N
37	rs6589813	11	120270709	rs7118391	25637523	ARHGEF12 influences the risk of glaucoma by increasing intraocular pressure.	Intraocular pressure	8,015 individuals	7,471 individuals	11q23.3	genic	ARHGEF12			ENSG00000196914	NA	NA	rs7118391-T	rs7118391	0	7118391	intron_variant	0		9e-06	5.04576		0.16	[0.082-0.238] unit increase	Illumina [NR] (imputed)	N
37	rs6589813	11	120273597	rs4245213	25637523	ARHGEF12 influences the risk of glaucoma by increasing intraocular pressure.	Intraocular pressure	8,015 individuals	7,471 individuals	11q23.3	genic	ARHGEF12			ENSG00000196914	NA	NA	rs4245213-A	rs4245213	0	4245213	intron_variant	0		4e-06	5.39794		0.17	[0.092-0.248] unit increase	Illumina [NR] (imputed)	N
37	rs6589813	11	120274353	rs4938806	25637523	ARHGEF12 influences the risk of glaucoma by increasing intraocular pressure.	Intraocular pressure	8,015 individuals	7,471 individuals	11q23.3	genic	ARHGEF12			ENSG00000196914	NA	NA	rs4938806-A	rs4938806	0	4938806	intron_variant	0		8e-06	5.09691		0.16	[0.082-0.238] unit increase	Illumina [NR] (imputed)	N
37	rs6589813	11	120278359	rs6589812	25637523	ARHGEF12 influences the risk of glaucoma by increasing intraocular pressure.	Intraocular pressure	8,015 individuals	7,471 individuals	11q23.3	genic	ARHGEF12			ENSG00000196914	NA	NA	rs6589812-T	rs6589812	0	6589812	intron_variant	0		7e-06	5.1549		0.16	[0.082-0.238] unit decrease	Illumina [NR] (imputed)	N
37	rs6589813	11	120278688	rs7937612	25637523	ARHGEF12 influences the risk of glaucoma by increasing intraocular pressure.	Intraocular pressure	8,015 individuals	7,471 individuals	11q23.3	genic	ARHGEF12			ENSG00000196914	NA	NA	rs7937612-T	rs7937612	0	7937612	non_coding_transcript_exon_variant	0		8e-06	5.09691		0.16	[0.1-0.22] unit decrease	Illumina [NR] (imputed)	N
37	rs6589813	11	120288368	rs10750173	25637523	ARHGEF12 influences the risk of glaucoma by increasing intraocular pressure.	Intraocular pressure	8,015 individuals	7,471 individuals	11q23.3	genic	ARHGEF12			ENSG00000196914	NA	NA	rs10750173-T	rs10750173	0	10750173	intron_variant	0		9e-06	5.04576		0.16	[0.082-0.238] unit decrease	Illumina [NR] (imputed)	N
37	rs6589813	11	120288372	rs10790382	25637523	ARHGEF12 influences the risk of glaucoma by increasing intraocular pressure.	Intraocular pressure	8,015 individuals	7,471 individuals	11q23.3	genic	ARHGEF12			ENSG00000196914	NA	NA	rs10790382-T	rs10790382	0	10790382	intron_variant	0		8e-06	5.09691		0.16	[0.082-0.238] unit decrease	Illumina [NR] (imputed)	N
37	rs6589813	11	120288944	rs10892574	33627673	Genome-wide meta-analysis identifies 127 open-angle glaucoma loci with consistent effect across ancestries.	Glaucoma (primary open-angle)	8,758 European ancestry cases, 108,815 European ancestry controls, 1,996 East Asian ancestry cases, 16,559 East Asian ancestry controls, 171 Sub-Saharan African ancestry cases, 94 Sub-Saharan African ancestry controls	NA	11q23.3	ARHGEF12	ARHGEF12			ENSG00000196914	NA	NA	rs10892574-C	rs10892574	0	10892574	intron_variant	0	NR	1e-11	11		1.12457	[1.09-1.16]	Illumina [NR] (imputed)	N
37	rs6589813	11	120293490	rs6589813	25637523	ARHGEF12 influences the risk of glaucoma by increasing intraocular pressure.	Intraocular pressure	8,015 individuals	7,471 individuals	11q23.3	genic	ARHGEF12			ENSG00000196914	NA	NA	rs6589813-A	rs6589813	0	6589813	intron_variant	0		9e-06	5.04576		0.16	[0.082-0.238] unit decrease	Illumina [NR] (imputed)	N
37	rs6589813	11	120294423	rs10892576	25637523	ARHGEF12 influences the risk of glaucoma by increasing intraocular pressure.	Intraocular pressure	8,015 individuals	7,471 individuals	11q23.3	genic	ARHGEF12			ENSG00000196914	NA	NA	rs10892576-T	rs10892576	0	10892576	intron_variant	0		4e-06	5.39794		0.17	[0.092-0.248] unit increase	Illumina [NR] (imputed)	N
37	rs6589813	11	120294861	rs7115714	25637523	ARHGEF12 influences the risk of glaucoma by increasing intraocular pressure.	Intraocular pressure	8,015 individuals	7,471 individuals	11q23.3	genic	ARHGEF12			ENSG00000196914	NA	NA	rs7115714-A	rs7115714	0	7115714	intron_variant	0		7e-06	5.1549		0.16	[0.082-0.238] unit increase	Illumina [NR] (imputed)	N
43	rs112327620	17	43549608	rs149366495	32963231	Genetic correlations and genome-wide associations of cortical structure in general population samples of 22,824 adults.	Cortical volume	22,824 European and African American ancestry individuals	NA	17q21.31	PLEKHM1	PLEKHM1, PLEKHM1, PLEKHM1			ENSG00000276358, ENSG00000225190, ENSG00000277111	NA	NA	rs149366495-?	rs149366495	0	149366495	intron_variant	0		8e-13	12.0969	(Global)	NA		Affymetrix, Illumina [NR] (imputed)	N
43	rs112327620	17	43567337	rs1879586	28346442	Identification of 12 new susceptibility loci for different histotypes of epithelial ovarian cancer.	Epithelial ovarian cancer	16,924 European ancestry cases, 68,502 European ancestry controls	NA	17q21.31	NR	PLEKHM1, PLEKHM1, PLEKHM1			ENSG00000276358, ENSG00000225190, ENSG00000277111	NA	NA	rs1879586-G	rs1879586	0	1879586	intron_variant	0	0.181254	2e-19	18.699		1.16114	[1.12396655984348-1.19953742102822]	Illumina [11595112] (imputed)	N
43	rs112327620	17	43567337	rs1879586	28346442	Identification of 12 new susceptibility loci for different histotypes of epithelial ovarian cancer.	Serous invasive ovarian cancer	14,049 European ancestry cases, 40,941 European ancestry controls	NA	17q21.31	NR	PLEKHM1, PLEKHM1, PLEKHM1			ENSG00000276358, ENSG00000225190, ENSG00000277111	NA	NA	rs1879586-G	rs1879586	0	1879586	intron_variant	0	0.181254	3e-12	11.5229		1.14721	[1.10406141518038-1.19204274035159]	Illumina [11595112] (imputed)	N
43	rs112327620	17	43567337	rs1879586	28346442	Identification of 12 new susceptibility loci for different histotypes of epithelial ovarian cancer.	High-grade serous ovarian cancer	13,037 European ancestry cases, 40,941 European ancestry controls	NA	17q21.31	NR	PLEKHM1, PLEKHM1, PLEKHM1			ENSG00000276358, ENSG00000225190, ENSG00000277111	NA	NA	rs1879586-G	rs1879586	0	1879586	intron_variant	0	0.181254	3e-13	12.5229		1.15856	[1.11378456264581-1.20513099189349]	Illumina [11595112] (imputed)	N
43	rs112327620	17	43567337	rs1879586	28346442	Identification of 12 new susceptibility loci for different histotypes of epithelial ovarian cancer.	Ovarian cancer in BRCA1 mutation carriers	2,933 European ancestry carrier cases, 16,103 European ancestry carrier controls	NA	17q21.31	NR	PLEKHM1, PLEKHM1, PLEKHM1			ENSG00000276358, ENSG00000225190, ENSG00000277111	NA	NA	rs1879586-G	rs1879586	0	1879586	intron_variant	0	0.181254	7e-06	5.1549		1.18046	[1.0983093028467-1.26874471717965]	Illumina [11595112] (imputed)	N
43	rs112327620	17	43567337	rs1879586	28346442	Identification of 12 new susceptibility loci for different histotypes of epithelial ovarian cancer.	Invasive epithelial ovarian cancer	22,406 European ancestry cases, 40,941 European ancestry controls	NA	17q21.31	NR	PLEKHM1, PLEKHM1, PLEKHM1			ENSG00000276358, ENSG00000225190, ENSG00000277111	NA	NA	rs1879586-G	rs1879586	0	1879586	intron_variant	0	0.181254	2e-13	12.699		1.1339	[1.09660984313914-1.1724605092959]	Illumina [11595112] (imputed)	N
43	rs112327620	17	43569245	rs113322852	30643256	Multivariate genome-wide analyses of the well-being spectrum.	Neuroticism	523,783 European ancestry individuals	59,206 European ancestry individuals	17q21.31	NR	PLEKHM1 - LRRC37A4P	ENSG00000277111	ENSG00000282331		1130	14862	rs113322852-A	rs113322852	0	113322852	regulatory_region_variant	1	0.190285	3e-19	18.5229		0.0210219	[0.016-0.026] unit increase	NR [NR]	N
43	rs112327620	17	43569245	rs113322852	33414549	Investigating the genetic architecture of noncognitive skills using GWAS-by-subtraction.	Cognitive aspects of educational attainment	257,700 European ancestry individuals	NA	17q21.31	NR	PLEKHM1 - LRRC37A4P	ENSG00000277111	ENSG00000282331		1130	14862	rs113322852-T	rs113322852	0	113322852	regulatory_region_variant	1	0.198807	2e-12	11.699		0.0553143	[0.04-0.071] unit increase	Affymetrix, Illumina, Perlegen [7305956] (imputed)	N
43	rs112327620	17	43569909	rs146746174	30038396	Gene discovery and polygenic prediction from a genome-wide association study of educational attainment in 1.1 million individuals.	Cognitive performance	257,841 European ancestry individuals	NA	17q21.31	Intergenic	PLEKHM1 - LRRC37A4P	ENSG00000277111	ENSG00000282331		1794	14198	rs146746174-T	rs146746174	1	62065449	intergenic_variant	1	0.815	1e-12	12		0.0263	[0.019-0.034] unit increase	Affymetrix, Illumina [10100000] (imputed)	N
43	rs112327620	17	43569909	rs146746174	30038396	Gene discovery and polygenic prediction from a genome-wide association study of educational attainment in 1.1 million individuals.	Self-reported math ability (MTAG)	670,471 European ancestry individuals	NA	17q21.31	Intergenic	PLEKHM1 - LRRC37A4P	ENSG00000277111	ENSG00000282331		1794	14198	rs146746174-T	rs146746174	1	62065449	intergenic_variant	1	0.8153	3e-15	14.5229	(MTAG)	0.0182	[0.014-0.023] unit increase	Affymetrix, Illumina [7100000] (imputed)	N
43	rs112327620	17	43569909	rs146746174	30038396	Gene discovery and polygenic prediction from a genome-wide association study of educational attainment in 1.1 million individuals.	Cognitive performance (MTAG)	402,382 European ancestry individuals	NA	17q21.31	Intergenic	PLEKHM1 - LRRC37A4P	ENSG00000277111	ENSG00000282331		1794	14198	rs146746174-T	rs146746174	1	62065449	intergenic_variant	1	0.815	1e-23	23	(MTAG)	0.0297	[0.024-0.036] unit increase	Affymetrix, Illumina [7100000] (imputed)	N
43	rs112327620	17	43573419	rs62065453	29255261	Association analysis in over 329,000 individuals identifies 116 independent variants influencing neuroticism.	Neuroticism	329,821 European ancestry individuals	122,867 European ancestry individuals	17q21.31	intergenic	PLEKHM1 - LRRC37A4P	ENSG00000277111	ENSG00000282331		5304	10688	rs62065453-T	rs62065453	0	62065453	intron_variant	1	0.21717	2e-24	23.699		10.227	z score increase	Illumina [18485882] (imputed)	N
43	rs112327620	17	43573419	rs62065453	29500382	Item-level analyses reveal genetic heterogeneity in neuroticism.	Feeling nervous	373,121 European ancestry individuals	NA	17q21.31	NR	PLEKHM1 - LRRC37A4P	ENSG00000277111	ENSG00000282331		5304	10688	rs62065453-T	rs62065453	0	62065453	intron_variant	1	0.217174	6e-15	14.2218		7.81	z score increase	NR [10847151] (imputed)	N
43	rs112327620	17	43573419	rs62065453	29500382	Item-level analyses reveal genetic heterogeneity in neuroticism.	Irritable mood	366,726 European ancestry individuals	NA	17q21.31	NR	PLEKHM1 - LRRC37A4P	ENSG00000277111	ENSG00000282331		5304	10688	rs62065453-T	rs62065453	0	62065453	intron_variant	1	0.217174	3e-12	11.5229		6.99	z score increase	NR [~ 10847151] (imputed)	N
43	rs112327620	17	43573419	rs62065453	33972514	Genetic analysis in European ancestry individuals identifies 517 loci associated with liver enzymes.	Liver enzyme levels (alkaline phosphatase)	437,438 European ancestry individuals	315,572 European ancestry individuals	17q21.31	PLEKHM1	PLEKHM1 - LRRC37A4P	ENSG00000277111	ENSG00000282331		5304	10688	rs62065453-C	rs62065453	0	62065453	intron_variant	1	0.774564	2e-17	16.699		0.00232221	[0.0018-0.0029] unit increase	Affymetrix [13995440] (imputed)	N
43	rs112327620	17	43654468	rs62064364	31666681	Large-scale GWAS reveals genetic architecture of brain white matter microstructure and genetic overlap with cognitive and mental health traits (n = 17,706).	White matter microstructure (axial diusivities)	17,706 European ancestry individuals	NA	17q21.31	NR	RDM1P1 - DND1P1	ENSG00000266504	ENSG00000282614		18032	8769	rs62064364-?	rs62064364	0	62064364	intron_variant	1		5e-10	9.30103	(External capsule )	NA		NR [8955960] (imputed)	N
43	rs112327620	17	43654468	rs62064364	30535121	Genome-wide association analyses identify 139 loci associated with macular thickness in the UK Biobank cohort.	Macular thickness	59,814 European ancestry individuals	8,609 European ancestry individuals	17q21.31	LRRC37A4P, MAPK8IP1P2	RDM1P1 - DND1P1	ENSG00000266504	ENSG00000282614		18032	8769	rs62064364-?	rs62064364	0	62064364	intron_variant	1	NR	4e-35	34.3979		0.978	[0.81-1.14] unit decrease	Affymetrix [11100000] (imputed)	N
43	rs535893493	17	43656176	rs1724438	32888493	Trans-ethnic and Ancestry-Specific Blood-Cell Genetics in 746,667 Individuals from 5 Global Populations.	Eosinophil counts	583,850 African American or Afro-Caribbean, African ancestry, European ancestry, East Asian ancestry, Hispanic or Latin American and South Asian ancestry individuals	NA	17q21.31	NR	RDM1P1 - DND1P1	ENSG00000266504	ENSG00000282614		19740	7061	rs1724438-A	rs1724438	0	1724438	intron_variant	1	0.198341	4e-41	40.3979		NA		Affymetrix, Illumina [19872809] (imputed)	N
43	rs535893493	17	43656176	rs1724438	32888493	Trans-ethnic and Ancestry-Specific Blood-Cell Genetics in 746,667 Individuals from 5 Global Populations.	Eosinophil counts	474,237 European ancestry individuals	NA	17q21.31	NR	RDM1P1 - DND1P1	ENSG00000266504	ENSG00000282614		19740	7061	rs1724438-A	rs1724438	0	1724438	intron_variant	1	0.206005	6e-44	43.2218		0.035496	[0.03-0.04] SD unit decrease	Affymetrix, Illumina [50000174] (imputed)	N
43	rs535893493	17	43657257	rs79742625	30837455	Genome wide analysis for mouth ulcers identifies associations at immune regulatory loci.	Mouth ulcers	47,079 British or unknown ancestry cases, 414,027 British or unknown ancestry controls	98,298 cases, 247,446 controls	17q21.31		RDM1P1 - DND1P1	ENSG00000266504	ENSG00000282614		20821	5980	rs79742625-T	rs79742625	0	79742625	intron_variant	1	0.192862	3e-18	17.5229		1.0605	[1.04-1.08]	Affymetrix, Illumina [9851866] (imputed)	N
43	rs535893493	17	43657440	rs2668674	33495596	Shared genetic pathways contribute to risk of hypertrophic and dilated cardiomyopathies with opposite directions of effect.	Left ventricle wall thickness	19,260 European ancestry individuals	NA	17q21.31	ARL17A	RDM1P1 - DND1P1	ENSG00000266504	ENSG00000282614		21004	5797	rs2668674-G	rs2668674	0	2668674	intron_variant	1	0.1991	2e-11	10.699		0.0418	[0.03-0.054] unit increase	Affymetrix [~ 9500000] (imputed)	N
43	rs535893493	17	43657440	rs2668674	33495596	Shared genetic pathways contribute to risk of hypertrophic and dilated cardiomyopathies with opposite directions of effect.	Left ventricular mass to end-diastolic volume ratio	19,260 European ancestry individuals	NA	17q21.31	ARL17A	RDM1P1 - DND1P1	ENSG00000266504	ENSG00000282614		21004	5797	rs2668674-G	rs2668674	0	2668674	intron_variant	1	0.1991	4e-07	6.39794		0.0048	[0.003-0.0066] unit increase	Affymetrix [~ 9500000] (imputed)	N
43	rs535893493	17	43657440	rs2668674	33495596	Shared genetic pathways contribute to risk of hypertrophic and dilated cardiomyopathies with opposite directions of effect.	Left ventricular mass	19,260 European ancestry individuals	NA	17q21.31	ARL17A	RDM1P1 - DND1P1	ENSG00000266504	ENSG00000282614		21004	5797	rs2668674-G	rs2668674	0	2668674	intron_variant	1	0.1991	2e-06	5.69897		0.7099	[0.42-1] unit increase	Affymetrix [~ 9500000] (imputed)	N
43	rs535893493	17	43659975	rs2668680	30643251	Association studies of up to 1.2 million individuals yield new insights into the genetic etiology of tobacco and alcohol use.	Alcohol consumption (drinks per week) (MTAG)	up to 1,039,210 European ancestry individuals	NA	17q21.31	NR	RDM1P1 - DND1P1	ENSG00000266504	ENSG00000282614		23539	3262	rs2668680-C	rs2668680	0	2668680	intron_variant	1	0.177	4e-19	18.3979		0.0174888	[0.014-0.021] unit decrease	NR [~ 9732723] (imputed)	N
43	rs535893493	17	43662020	rs1724429	32451486	Genome-wide meta-analysis of problematic alcohol use in 435,563 individuals yields insights into biology and relationships with other traits.	Problematic alcohol use (MTAG)	972,915 European ancestry individuals	NA	17q21.31	NR	RDM1P1 - DND1P1	ENSG00000266504	ENSG00000282614		25584	1217	rs1724429-G	rs1724429	0	1724429	intron_variant	1	0.2	7e-16	15.1549		0.0243082	[0.018-0.03] unit decrease	Affymetrix [10613246] (imputed)	N
43	rs112327620	17	43666492	rs112010353	30038396	Gene discovery and polygenic prediction from a genome-wide association study of educational attainment in 1.1 million individuals.	Self-reported math ability	564,698 European ancestry individuals	NA	17q21.31	Intergenic	DND1P1 - MAPK8IP1P2	ENSG00000282614	ENSG00000263503		2197	11743	rs112010353-C	rs112010353	0	112010353	intergenic_variant	1	0.8237	2e-08	7.69897		0.0143	[0.0092-0.0194] unit increase	Affymetrix, Illumina [10000000] (imputed)	N
43	rs1619965	17	43669931	rs1724411	32589924	A Fast and Accurate Method for Genome-Wide Time-to-Event Data Analysis and Its Application to UK Biobank.	Osteoarthrosis (time to event)	29,071 British ancestry cases, 253,800 British ancestry controls	NA	17q21.31	LRRC37A4P, MAPK8IP1P2	DND1P1 - MAPK8IP1P2	ENSG00000282614	ENSG00000263503		5636	8304	rs1724411-?	rs1724411	0	1724411	TF_binding_site_variant	1	NR	3e-08	7.52288		NA		NR [~ 24000000] (imputed)	N
43	rs112327620	17	43671737	rs2463523	32887889	Pan-cancer study detects genetic risk variants and shared genetic basis in two large cohorts.	Breast cancer	17,881 European ancestry cases, 410,350 European ancestry controls	NA	17q21.31		DND1P1 - MAPK8IP1P2	ENSG00000282614	ENSG00000263503		7442	6498	rs2463523-A	rs2463523	0	2463523	regulatory_region_variant	1	NR	3e-10	9.52288		1.0887	NR	Affymetrix [7846216] (imputed)	N
43	rs112327620	17	43682323	rs186806998	30061609	Multiethnic meta-analysis identifies ancestry-specific and cross-ancestry loci for pulmonary function.	Lung function (FVC)	60,552 European ancestry individuals, 8,429 African individuals, 9,959 Korean ancestry individuals, 11,775 Hispanic individuals		17q21.31		MAPK8IP1P2 - RPS26P8	ENSG00000263503	ENSG00000282238		2617	3614	rs186806998-?	rs186806998	1	56383763	intergenic_variant	1	NR	1e-08	8		30.52	[20.01-41.03] unit increase	Affymetrix, Illumina [10900000] (imputed)	N
43	rs112327620	17	43682323	rs186806998	30061609	Multiethnic meta-analysis identifies ancestry-specific and cross-ancestry loci for pulmonary function.	Lung function (FEV1)	60,552 European ancestry individuals, 8,429 African individuals, 9,959 Korean ancestry individuals, 11,775 Hispanic individuals		17q21.31	LOC644172, CRHR1	MAPK8IP1P2 - RPS26P8	ENSG00000263503	ENSG00000282238		2617	3614	rs186806998-T	rs186806998	1	56383763	intergenic_variant	1	0.82	3e-10	9.52288		29.5	[20.29-38.71] ml increase	Affymetrix, Illumina [10900000] (imputed)	N
43	rs112327620	17	43682323	rs186806998	30061609	Multiethnic meta-analysis identifies ancestry-specific and cross-ancestry loci for pulmonary function.	Lung function (FEV1)	60,552 European ancestry individuals, 8,429 African individuals, 9,959 Korean ancestry individuals, 11,775 Hispanic individuals		17q21.31	CRHR1	MAPK8IP1P2 - RPS26P8	ENSG00000263503	ENSG00000282238		2617	3614	rs186806998-T	rs186806998	1	56383763	intergenic_variant	1	0.79	1e-09	9	(EA)	36.39	[24.71-48.07] unit increase	Affymetrix, Illumina [10900000] (imputed)	N
43	rs112327620	17	43685698	rs143246821	30061609	Multiethnic meta-analysis identifies ancestry-specific and cross-ancestry loci for pulmonary function.	Lung function (FVC)	60,552 European ancestry individuals, 8,429 African individuals, 9,959 Korean ancestry individuals, 11,775 Hispanic individuals		17q21.31		MAPK8IP1P2 - RPS26P8	ENSG00000263503	ENSG00000282238		5992	239	rs143246821-?	rs143246821	1	444967	intergenic_variant	1	NR	7e-08	7.1549	(EA)	30.54	[19.45-41.63] unit increase	Affymetrix, Illumina [10900000] (imputed)	N
43	rs112327620	17	43685698	rs143246821	30061609	Multiethnic meta-analysis identifies ancestry-specific and cross-ancestry loci for pulmonary function.	Lung function (FEV1)	60,552 European ancestry individuals, 8,429 African individuals, 9,959 Korean ancestry individuals, 11,775 Hispanic individuals		17q21.31	LOC644172, CRHR1	MAPK8IP1P2 - RPS26P8	ENSG00000263503	ENSG00000282238		5992	239	rs143246821-A	rs143246821	1	444967	intergenic_variant	1	0.79	9e-10	9.04576	(EA)	30.58	[20.8-40.36] ml increase	Affymetrix, Illumina [10900000] (imputed)	N
43	rs112327620	17	43686419	rs385199	33568662	Genetic determinants of daytime napping and effects on cardiometabolic health.	Daytime nap	452,633 European ancestry individuals	541,333 European ancestry individuals	17q21.31	CRHR1, PLEKHM1	RPS26P8 - LINC02210	ENSG00000282238	ENSG00000204650		135	11275	rs385199-A	rs385199	0	385199	intergenic_variant	1		1e-72	72		0.0185	[0.017-0.02] unit increase	Affymetrix [13304133] (imputed)	N
43	rs1619965	17	43688317	rs28768976	29255261	Association analysis in over 329,000 individuals identifies 116 independent variants influencing neuroticism.	Neuroticism	329,821 European ancestry individuals	122,867 European ancestry individuals	17q21.31	intergenic	RPS26P8 - LINC02210	ENSG00000282238	ENSG00000204650		2033	9377	rs28768976-A	rs28768976	0	28768976	intergenic_variant	1	0.77211	1e-25	25		10.453	z score decrease	Illumina [18485882] (imputed)	N
43	rs1619965	17	43688317	rs28768976	33495597	Common genetic variants and modifiable risk factors underpin hypertrophic cardiomyopathy susceptibility and expressivity.	Hypertrophic cardiomyopathy	233 African ancestry cases, 122 Hispanic/Latino cases, 70 East Asian ancestry cases, 2,196 European ancestry cases, 138 South Asian ancestry cases, 21 cases, 1,331 African ancestry controls, 170 Hispanic/Latino controls, 333 East Asian ancestry controls, 42,902 European ancestry controls, 1,727 South Asian ancestry controls, 1,023 controls	1,643 European or unknown ancestry cases, 6,628 European or unknown ancestry controls	17q21.31	SPPL2C	RPS26P8 - LINC02210	ENSG00000282238	ENSG00000204650		2033	9377	rs28768976-A	rs28768976	0	28768976	intergenic_variant	1	0.772	4e-12	11.3979		0.255	[0.18-0.33] unit decrease	Affymetrix [8590397] (imputed)	N
43	rs1619965	17	43688317	rs28768976	33495597	Common genetic variants and modifiable risk factors underpin hypertrophic cardiomyopathy susceptibility and expressivity.	Hypertrophic cardiomyopathy (sarcomere negative)	170 African ancestry cases, 93 Hispanic/Latino cases, 52 East Asian ancestry cases, 1,444 European ancestry cases, 94 South Asian ancestry cases, 21 cases, 738 African ancestry controls, 78 Hispanic/Latino controls, 212 East Asian ancestry controls, 24,161 European ancestry controls, 1,132 South Asian ancestry controls, 1,023 controls	NA	17q21.31	SPPL2C	RPS26P8 - LINC02210	ENSG00000282238	ENSG00000204650		2033	9377	rs28768976-A	rs28768976	0	28768976	intergenic_variant	1	0.770677	2e-09	8.69897		0.268112	[0.18-0.36] unit decrease	Affymetrix [8590397] (imputed)	N
43	rs112327620	17	43695263	rs112997627	33692100	Genome-wide association study in almost 195,000 individuals identifies 50 previously unidentified genetic loci for eye color.	Eye color	157,485 European ancestry individuals	35,501 European ancestry individuals, 959 Han Chinese ancestry individuals, 677 Indian ancestry individuals	17q21.31	LRRC37A3	RPS26P8 - LINC02210	ENSG00000282238	ENSG00000204650		8979	2431	rs112997627-T	rs112997627	0	112997627	intergenic_variant	1	0.801	3e-08	7.52288	(EA)	5.56	NR z score increase	Illumina [11532091] (imputed)	N
43	rs112327620	17	43696159	rs675600	27863252	The Allelic Landscape of Human Blood Cell Trait Variation and Links to Common Complex Disease.	Sum neutrophil eosinophil counts	170,384 European ancestry individuals	NA	17q21.31	CRHR1-IT1, CRHR1, RP11-105N13.4	RPS26P8 - LINC02210	ENSG00000282238	ENSG00000204650		9875	1535	rs675600-T	rs675600	0	675600	intergenic_variant	1	0.2045	6e-09	8.22185		0.0265244	[0.018-0.035] unit increase	Affymetrix [~ 2500000] (imputed)	N
43	rs112327620	17	43696159	rs675600	27863252	The Allelic Landscape of Human Blood Cell Trait Variation and Links to Common Complex Disease.	Granulocyte count	169,822 European ancestry individuals	NA	17q21.31	CRHR1-IT1, CRHR1, RP11-105N13.4	RPS26P8 - LINC02210	ENSG00000282238	ENSG00000204650		9875	1535	rs675600-T	rs675600	0	675600	intergenic_variant	1	0.2046	5e-09	8.30103		0.0267392	[0.018-0.036] unit increase	Affymetrix [~ 2500000] (imputed)	N
43	rs112327620	17	43696159	rs675600	27863252	The Allelic Landscape of Human Blood Cell Trait Variation and Links to Common Complex Disease.	Myeloid white cell count	169,219 European ancestry individuals	NA	17q21.31	CRHR1-IT1, CRHR1, RP11-105N13.4	RPS26P8 - LINC02210	ENSG00000282238	ENSG00000204650		9875	1535	rs675600-T	rs675600	0	675600	intergenic_variant	1	0.2046	3e-09	8.52288		0.0273315	[0.018-0.036] unit increase	Affymetrix [~ 2500000] (imputed)	N
43	rs112327620	17	43696159	rs675600	27863252	The Allelic Landscape of Human Blood Cell Trait Variation and Links to Common Complex Disease.	Neutrophil count	170,702 European ancestry individuals	NA	17q21.31	CRHR1-IT1, CRHR1, RP11-105N13.4	RPS26P8 - LINC02210	ENSG00000282238	ENSG00000204650		9875	1535	rs675600-T	rs675600	0	675600	intergenic_variant	1	0.2045	3e-11	10.5229		0.0303579	[0.021-0.039] unit increase	Affymetrix [~ 2500000] (imputed)	N
43	rs112327620	17	43696159	rs675600	27863252	The Allelic Landscape of Human Blood Cell Trait Variation and Links to Common Complex Disease.	Sum basophil neutrophil counts	170,143 European ancestry individuals	NA	17q21.31	CRHR1-IT1, CRHR1, RP11-105N13.4	RPS26P8 - LINC02210	ENSG00000282238	ENSG00000204650		9875	1535	rs675600-T	rs675600	0	675600	intergenic_variant	1	0.2046	2e-11	10.699		0.030561	[0.022-0.04] unit increase	Affymetrix [~ 2500000] (imputed)	N
43	rs1619965	17	43705601	rs365825	27182965	Detection and interpretation of shared genetic influences on 42 human traits.	Parkinson's disease	9,619 European ancestry cases, 324,522 European ancestry controls	NA	17q21.31	CRHR1, LRRC37A3	LINC02210, LINC02210, LINC02210-CRHR1, LINC02210-CRHR1			ENSG00000282171, ENSG00000204650, ENSG00000282456, ENSG00000263715	NA	NA	rs365825-?	rs365825	0	365825	intron_variant	0	NR	4e-32	31.3979		1.27226	[1.22-1.33]	Illumina [12438219] (imputed)	N
43	rs112327620	17	43714850	rs2942168	21292315	Imputation of sequence variants for identification of genetic risks for Parkinson's disease: a meta-analysis of genome-wide association studies.	Parkinson's disease	5,333 European ancestry cases, 12,019 European ancestry controls	7,053 cases, 9,007 controls	17q21.31	MAPT	LINC02210, LINC02210, LINC02210-CRHR1, LINC02210-CRHR1			ENSG00000282171, ENSG00000204650, ENSG00000282456, ENSG00000263715	NA	NA	rs2942168-G	rs2942168	0	2942168	non_coding_transcript_exon_variant	0	0.78	1e-28	28		1.27	[1.23-1.31]	Illumina [7689524] (imputed)	N
43	rs1619965	17	43719143	rs393152	19915575	Genome-wide association study reveals genetic risk underlying Parkinson's disease.	Parkinson's disease	1,713 European ancestry cases, 3,978 European ancestry controls	3,361 European ancestry cases, 4,573 European ancestry controls	17q21.31	MAPT, C17orf69, KIAA1267, LOC644246	LINC02210-CRHR1, LINC02210-CRHR1, LINC02210, LINC02210			ENSG00000282456, ENSG00000263715, ENSG00000282171, ENSG00000204650	NA	NA	rs393152-A	rs393152	0	393152	non_coding_transcript_exon_variant	0	0.82	2e-16	15.699		1.3	[NR]	Illumina [463185]	N
43	rs1619965	17	43719143	rs393152	26077951	Genome-wide association study of corticobasal degeneration identifies risk variants shared with progressive supranuclear palsy.	Corticobasal degeneration	152 cases, 3,111 controls	67 cases, 457 controls	17q21.31	MAPT	LINC02210-CRHR1, LINC02210-CRHR1, LINC02210, LINC02210			ENSG00000282456, ENSG00000263715, ENSG00000282171, ENSG00000204650	NA	NA	rs393152-?	rs393152	0	393152	non_coding_transcript_exon_variant	0	NR	1e-12	12		3.7	[NR]	Illumina [533898] (imputed)	N
43	rs1619965	17	43728376	rs417968	30595370	Leveraging Polygenic Functional Enrichment to Improve GWAS Power.	Educational attainment (years of education)	approximately 455,000 European ancestry individuals	NA	17q21.31		LINC02210, LINC02210, LINC02210-CRHR1, LINC02210-CRHR1			ENSG00000282171, ENSG00000204650, ENSG00000282456, ENSG00000263715	NA	NA	rs417968-?	rs417968	0	417968	non_coding_transcript_exon_variant	0	NR	6e-16	15.2218		NA		NR [~ 8900000] (imputed)	N
43	rs112327620	17	43731719	rs241036	29500382	Item-level analyses reveal genetic heterogeneity in neuroticism.	Experiencing mood swings	373,733 European ancestry individuals	NA	17q21.31	NR	LINC02210, LINC02210, LINC02210-CRHR1, LINC02210-CRHR1			ENSG00000282171, ENSG00000204650, ENSG00000282456, ENSG00000263715	NA	NA	rs241036-A	rs241036	0	241036	non_coding_transcript_exon_variant	0	0.217056	8e-20	19.0969		9.11	z score decrease	NR [10847151] (imputed)	N
43	rs112327620	17	43731719	rs241036	30595370	Leveraging Polygenic Functional Enrichment to Improve GWAS Power.	Menarche (age at onset)	approximately 242,000 European ancestry individuals	NA	17q21.31		LINC02210, LINC02210, LINC02210-CRHR1, LINC02210-CRHR1			ENSG00000282171, ENSG00000204650, ENSG00000282456, ENSG00000263715	NA	NA	rs241036-?	rs241036	0	241036	non_coding_transcript_exon_variant	0	NR	7e-13	12.1549		NA		NR [~ 8900000] (imputed)	N
43	rs1619965	17	43740565	rs1724409	31046077	A genome-wide association study of bitter and sweet beverage consumption.	Bitter alcoholic beverage consumption	336,448 European ancestry individuals	39,924 European ancestry individuals	17q21.31	MGC57346-CRHR1	LINC02210-CRHR1, LINC02210-CRHR1			ENSG00000282456, ENSG00000263715	NA	NA	rs1724409-T	rs1724409	0	1724409	intron_variant	0	0.7415	1e-10	10		0.0075	[0.0051-0.0099] unit increase	Affymetrix [~ 7740000] (imputed)	N
43	rs1619965	17	43744344	rs1635298	33169155	Genome-Wide Association Studies of Schizophrenia and Bipolar Disorder in a Diverse Cohort of US Veterans.	Schizophrenia	37,759 European ancestry cases, 7,509 African American cases, 1,234 Latino cases, 22,778 East Asian ancestry cases, 91,590 European ancestry controls, 8,337 African American controls, 3,090 Latino controls, 35,362 East Asian ancestry controls	NA	17q21.31	CRHR1	LINC02210-CRHR1, LINC02210-CRHR1			ENSG00000282456, ENSG00000263715	NA	NA	rs1635298-A	rs1635298	0	1635298	intron_variant	0	NR	3e-08	7.52288		1.07	[1.05-1.09]	Affymetrix [up to 49134253] (imputed)	N
43	rs1619965	17	43751913	rs1635291	31998841	Functional validity, role, and implications of heavy alcohol consumption genetic loci.	Alcohol consumption (heavy vs. light/non-drinkers)	21,967 British ancestry cases, 103,282 British ancestry controls	47,967 European ancestry individuals	17q21.31	CRHR1	LINC02210-CRHR1, LINC02210-CRHR1			ENSG00000282456, ENSG00000263715	NA	NA	rs1635291-A	rs1635291	0	1635291	intron_variant	0	0.754	7e-09	8.1549		5.803	NR z score increase	Affymetrix [11141077] (imputed)	N
43	rs112327620	17	43754850	rs62055691	30679032	Exome Chip Meta-analysis Fine Maps Causal Variants and Elucidates the Genetic Architecture of Rare Coding Variants in Smoking and Alcohol Use.	Alcohol consumption (drinks per week)	up to 357,854 European ancestry individuals	NA	17q21.31	CRHR1	LINC02210-CRHR1, LINC02210-CRHR1			ENSG00000282456, ENSG00000263715	NA	NA	rs62055691-C	rs62055691	0	62055691	intron_variant	0	0.225	2e-23	22.699		0.0303	[0.024-0.036] unit decrease	Illumina [~ 250000] (imputed)	N
43	rs112327620	17	43757450	rs55974014	32989287	Genome-wide association study identifies 48 common genetic variants associated with handedness.	Left-handedness	1,766,671 European ancestry individuals	NA	17q21.31	CRHR1	LINC02210-CRHR1, LINC02210-CRHR1			ENSG00000282456, ENSG00000263715	NA	NA	rs55974014-A	rs55974014	0	55974014	intron_variant	0	0.2142	3e-30	29.5229		0.94989	[NR]	Illumina [12493444] (imputed)	N
43	rs112327620	17	43758787	rs62055701	29500382	Item-level analyses reveal genetic heterogeneity in neuroticism.	Irritable mood	366,726 European ancestry individuals	NA	17q21.31	NR	LINC02210-CRHR1, LINC02210-CRHR1			ENSG00000282456, ENSG00000263715	NA	NA	rs62055701-A	rs62055701	0	62055701	intron_variant	0	0.214491	6e-13	12.2218		7.19	z score increase	NR [~ 10847151] (imputed)	N
43	rs1619965	17	43758898	rs57222984	32060260	Insights into the aetiology of snoring from observational and genetic investigations in the UK Biobank.	Snoring	151,836 British ancestry cases, 255,230 British ancestry controls	NA	17q21.31	NR	LINC02210-CRHR1, LINC02210-CRHR1			ENSG00000282456, ENSG00000263715	NA	NA	rs57222984-A	rs57222984	0	57222984	intron_variant	0	NR	8e-11	10.0969	(adjusted for BMI)	0.00784	[0.0055-0.0102] unit decrease	NR [11010159] (imputed)	N
43	rs1619965	17	43758898	rs57222984	32060260	Insights into the aetiology of snoring from observational and genetic investigations in the UK Biobank.	Snoring	61,792 British ancestry female cases, 156,554 British ancestry female controls	NA	17q21.31	NR	LINC02210-CRHR1, LINC02210-CRHR1			ENSG00000282456, ENSG00000263715	NA	NA	rs57222984-A	rs57222984	0	57222984	intron_variant	0	NR	5e-08	7.30103		0.00872	[0.0056-0.0118] unit decrease	NR [11010159] (imputed)	N
43	rs1619965	17	43758898	rs57222984	32060260	Insights into the aetiology of snoring from observational and genetic investigations in the UK Biobank.	Snoring	152,302 British ancestry cases, 256,015 British ancestry controls	NA	17q21.31	NR	LINC02210-CRHR1, LINC02210-CRHR1			ENSG00000282456, ENSG00000263715	NA	NA	rs57222984-A	rs57222984	0	57222984	intron_variant	0	NR	5e-12	11.301		0.00843452	[0.006-0.0108] unit decrease	NR [11010159] (imputed)	N
43	rs1619965	17	43758898	rs57222984	30804565	Genome-wide analysis of insomnia in 1,331,010 individuals identifies new risk loci and functional pathways.	Snoring	359,916 European ancestry individuals	NA	17q21.31	NR	LINC02210-CRHR1, LINC02210-CRHR1			ENSG00000282456, ENSG00000263715	NA	NA	rs57222984-G	rs57222984	0	57222984	intron_variant	0	0.2423	3e-11	10.5229		1.04	[1.03-1.05]	Affymetrix, Illumina [10862568] (imputed)	N
43	rs112327620	17	43776741	rs76761706	29500382	Item-level analyses reveal genetic heterogeneity in neuroticism.	Neurociticism	380,506 European ancestry individuals	NA	17q21.31	NR	LINC02210-CRHR1, LINC02210-CRHR1			ENSG00000282456, ENSG00000263715	NA	NA	rs76761706-T	rs76761706	0	76761706	intron_variant	0	0.215553	7e-32	31.1549		11.76	z score decrease	NR [10847151] (imputed)	N
43	rs112327620	17	43776742	rs80143279	31972866	Genome-wide association study of the sensitivity to environmental stress and adversity (SESA) neuroticism cluster.	Sensitivity to environmental stress and adversity	351,827 European ancestry individuals	NA	17q21.31	NR	LINC02210-CRHR1, LINC02210-CRHR1			ENSG00000282456, ENSG00000263715	NA	NA	rs80143279-C	rs80143279	0	80143279	intron_variant	0	NR	8e-22	21.0969		0.02682	NR unit increase	NR [7259579]	N
43	rs112327620	17	43778680	rs17688916	29500382	Item-level analyses reveal genetic heterogeneity in neuroticism.	Feeling worry	372,869 European ancestry individuals	NA	17q21.31	SPATA32	LINC02210-CRHR1, LINC02210-CRHR1			ENSG00000282456, ENSG00000263715	NA	NA	rs17688916-A	rs17688916	0	17688916	intron_variant	0	0.196725	3e-11	10.5229		6.653	unit increase	NR [10847151] (imputed)	N
43	rs112327620	17	43778680	rs17688916	30846698	Genome-wide association study identifies genetic loci for self-reported habitual sleep duration supported by accelerometer-derived estimates.	Sleep duration (long sleep)	34,184 European ancestry cases, 305,742 European ancestry controls	47,180 adults, 10,554 children or adolescents	17q21.31	KIAA1267, LOC644246	LINC02210-CRHR1, LINC02210-CRHR1			ENSG00000282456, ENSG00000263715	NA	NA	rs17688916-T	rs17688916	0	17688916	intron_variant	0	NR	1e-11	11		1.074		Affymetrix [14661600] (imputed)	N
43	rs112327620	17	43785349	rs61667602	31151762	Genome-wide Association Study of Maximum Habitual Alcohol Intake in >140,000 U.S. European and African American Veterans Yields Novel Risk Loci.	Maximum habitual alcohol consumption	126,936 European ancestry individuals, 17,029 African American individuals	NA	17q21.31	CRHR1	LINC02210-CRHR1, LINC02210-CRHR1			ENSG00000282456, ENSG00000263715	NA	NA	rs61667602-?	rs61667602	0	61667602	intron_variant	0	NR	1e-13	13		7.439	NR z score increase	Affymetrix [up to 6007810] (imputed)	N
43	rs112327620	17	43810873	rs75022332	29500382	Item-level analyses reveal genetic heterogeneity in neuroticism.	Worry too long after an embarrassing experience	367,725 European ancestry individuals	NA	17q21.31	ACBD4	LINC02210-CRHR1, LINC02210-CRHR1			ENSG00000282456, ENSG00000263715	NA	NA	rs75022332-A	rs75022332	0	75022332	non_coding_transcript_exon_variant	0	0.213608	2e-08	7.69897		5.62	z score decrease	NR [10847151] (imputed)	N
43	rs112327620	17	43810896	rs77804065	31151762	Genome-wide Association Study of Maximum Habitual Alcohol Intake in >140,000 U.S. European and African American Veterans Yields Novel Risk Loci.	Maximum habitual alcohol consumption	126,936 European ancestry individuals, 17,029 African American individuals	NA	17q21.31	CRHR1	LINC02210-CRHR1, LINC02210-CRHR1			ENSG00000282456, ENSG00000263715	NA	NA	rs77804065-T	rs77804065	0	77804065	splice_region_variant	0	NR	2e-12	11.699	(EA)	0.0711	NR unit decrease	Affymetrix [up to 6007810] (imputed)	N
43	rs112327620	17	43810896	rs77804065	29255261	Association analysis in over 329,000 individuals identifies 116 independent variants influencing neuroticism.	Neuroticism	329,821 European ancestry individuals	122,867 European ancestry individuals	17q21.31	ARHGAP27, CRHR1, KANSL1, MAPT, PLEKHM1, SPPL2C, STH	LINC02210-CRHR1, LINC02210-CRHR1			ENSG00000282456, ENSG00000263715	NA	NA	rs77804065-T	rs77804065	0	77804065	splice_region_variant	0	0.21716	8e-26	25.0969		10.503	z score increase	Illumina [18485882] (imputed)	N
43	rs112327620	17	43810896	rs77804065	29397368	A Genome-Wide Association Study Finds Genetic Associations with Broadly-Defined Headache in UK Biobank (N=223,773).	Headache	74,461 British ancestry cases, 149,321 British ancestry controls	NA	17q21.31	LINC02210, CRHR1, MAPT	LINC02210-CRHR1, LINC02210-CRHR1			ENSG00000282456, ENSG00000263715	NA	NA	rs77804065-T	rs77804065	0	77804065	splice_region_variant	0	NR	6e-15	14.2218		0.013	[0.0097-0.0163] unit increase	Affymetrix [9304965] (imputed)	N
43	rs112327620	17	43810896	rs77804065	29500382	Item-level analyses reveal genetic heterogeneity in neuroticism.	Feeling guilty	373,380 European ancestry individuals	NA	17q21.31	ACBD4	LINC02210-CRHR1, LINC02210-CRHR1			ENSG00000282456, ENSG00000263715	NA	NA	rs77804065-T	rs77804065	0	77804065	splice_region_variant	0	0.217158	6e-10	9.22185		6.18	z score increase	NR [10847151] (imputed)	N
43	rs112327620	17	43810896	rs77804065	29942085	Meta-analysis of genome-wide association studies for neuroticism in 449,484 individuals identifies novel genetic loci and pathways.	Neuroticism	449,484 European ancestry individuals	NA	17q21.31	NR	LINC02210-CRHR1, LINC02210-CRHR1			ENSG00000282456, ENSG00000263715	NA	NA	rs77804065-T	rs77804065	0	77804065	splice_region_variant	0	NR	1e-31	31		11.693	z score increase	Affymetrix [10847151] (imputed)	N
43	rs112327620	17	43811072	rs17563683	27863252	The Allelic Landscape of Human Blood Cell Trait Variation and Links to Common Complex Disease.	Hematocrit	173,039 European ancestry individuals	NA	17q21.31	CRHR1, RP11-105N13.4, RP11-293E1.1	LINC02210-CRHR1, LINC02210-CRHR1			ENSG00000282456, ENSG00000263715	NA	NA	rs17563683-G	rs17563683	0	17563683	intron_variant	0	0.2333	2e-28	27.699		0.0451564	[0.037-0.053] unit increase	Affymetrix [~ 2500000] (imputed)	N
43	rs112327620	17	43811072	rs17563683	27863252	The Allelic Landscape of Human Blood Cell Trait Variation and Links to Common Complex Disease.	Hemoglobin concentration	172,925 European ancestry individuals	NA	17q21.31	CRHR1, RP11-105N13.4, RP11-293E1.1	LINC02210-CRHR1, LINC02210-CRHR1			ENSG00000282456, ENSG00000263715	NA	NA	rs17563683-G	rs17563683	0	17563683	intron_variant	0	0.2333	3e-26	25.5229		0.0434418	[0.035-0.051] unit increase	Affymetrix [~ 2500000] (imputed)	N
43	rs112327620	17	43811072	rs17563683	32327693	Predicted loss and gain of function mutations in ACO1 are associated with erythropoiesis.	Hemoglobin levels	684,122 European ancestry individuals	NA	17q21.31	MGC57346-CRHR1, SPPL2C	LINC02210-CRHR1, LINC02210-CRHR1			ENSG00000282456, ENSG00000263715	NA	NA	rs17563683-G	rs17563683	0	17563683	intron_variant	0		4e-61	60.3979		0.043	[NR] unit increase	Affymetrix, Illumina [43000000] (imputed)	N
43	rs112327620	17	43826637	rs12150672	28017375	Genome-wide Trans-ethnic Meta-analysis Identifies Seven Genetic Loci Influencing Erythrocyte Traits and a Role for RBPMS in Erythropoiesis.	Red blood cell count	up to 40,258 European ancestry individuals, up to 16,128 African American individuals, up to 15,252 East Asian individuals.	16,389 individuals of European and African American ancestry.	17q21.31	NR	LINC02210-CRHR1, LINC02210-CRHR1			ENSG00000282456, ENSG00000263715	NA	NA	rs12150672-?	rs12150672	0	12150672	intron_variant	0	NR	4e-09	8.39794		NA		NR [2500000] (imputed)	N
43	rs112327620	17	43830938	rs17426174	29326435	A combined analysis of genetically correlated traits identifies 187 loci and a role for neurogenesis and myelination in intelligence.	Intelligence (MTAG)	120,934 British ancestry individuals, 127,548 individuals	NA	17q21.31	RP11-105N13.4	LINC02210-CRHR1, LINC02210-CRHR1			ENSG00000282456, ENSG00000263715	NA	NA	rs17426174-C	rs17426174	0	17426174	intron_variant	0	NR	6e-11	10.2218		0.0231488	[0.016-0.03] unit decrease	Affymetrix [NR]	N
43	rs112327620	17	43839951	rs11079718	32888494	The Polygenic and Monogenic Basis of Blood Traits and Diseases.	Reticulocyte count	408,112 British individuals	NA	17q21.31	RP11-105N13.4, CRHR1	LINC02210-CRHR1, LINC02210-CRHR1			ENSG00000282456, ENSG00000263715	NA	NA	rs11079718-T	rs11079718	0	11079718	intron_variant	0	0.223963	5e-45	44.301		0.0378001	[0.033-0.043] unit increase	Affymetrix [93095623] (imputed)	N
43	rs112327620	17	43844560	rs55657917	29899525	Genome-wide association study of habitual physical activity in over 377,000 UK Biobank participants identifies multiple variants including CADM2 and APOE.	Accelerometer-based physical activity measurement (average acceleration)	91,084 European ancestry individuals	NA	17q21.31	CRHR1	LINC02210-CRHR1, LINC02210-CRHR1			ENSG00000282456, ENSG00000263715	NA	NA	rs55657917-T	rs55657917	0	55657917	intron_variant	0	0.78	5e-12	11.301		0.3	milli-gravities decrease	Affymetrix [11800000] (imputed)	N
43	rs112327620	17	43844560	rs55657917	29500382	Item-level analyses reveal genetic heterogeneity in neuroticism.	Feeling hurt	372,047 European ancestry individuals	NA	17q21.31	HOXB2	LINC02210-CRHR1, LINC02210-CRHR1			ENSG00000282456, ENSG00000263715	NA	NA	rs55657917-T	rs55657917	0	55657917	intron_variant	0	0.213403	7e-29	28.1549		11.16	z score decrease	NR [10847151] (imputed)	N
43	rs112327620	17	43844560	rs55657917	29500382	Item-level analyses reveal genetic heterogeneity in neuroticism.	Experiencing mood swings	373,733 European ancestry individuals	NA	17q21.31	HOXB2	LINC02210-CRHR1, LINC02210-CRHR1			ENSG00000282456, ENSG00000263715	NA	NA	rs55657917-T	rs55657917	0	55657917	intron_variant	0	0.213403	3e-20	19.5229		9.23	z score decrease	NR [10847151] (imputed)	N
43	rs112327620	17	43844560	rs55657917	30531941	GWAS identifies 14 loci for device-measured physical activity and sleep duration.	Physical activity (overall physical activity time)	91,105 European ancestry individuals	NA	17q21.31	LINC02210-CRHR1	LINC02210-CRHR1, LINC02210-CRHR1			ENSG00000282456, ENSG00000263715	NA	NA	rs55657917-T	rs55657917	0	55657917	intron_variant	0	0.779584	8e-12	11.0969		0.0368154	[0.026-0.047] SD units decrease	NR [9926106] (imputed)	N
43	rs112327620	17	43848750	rs62055935	29500382	Item-level analyses reveal genetic heterogeneity in neuroticism.	Feeling nervous	373,121 European ancestry individuals	NA	17q21.31	NR	LINC02210-CRHR1, LINC02210-CRHR1			ENSG00000282456, ENSG00000263715	NA	NA	rs62055935-T	rs62055935	0	62055935	intron_variant	0	0.214475	2e-15	14.699		7.97	z score decrease	NR [10847151] (imputed)	N
43	rs112327620	17	43849415	rs79730878	30598549	An atlas of genetic influences on osteoporosis in humans and mice.	Heel bone mineral density	426,824 British ancestry individuals	NA	17q21.31	CRHR1-IT1-CRHR1	LINC02210-CRHR1, LINC02210-CRHR1			ENSG00000282456, ENSG00000263715	NA	NA	rs79730878-T	rs79730878	0	79730878	intron_variant	0	0.771203	6e-20	19.2218		0.0202142	[0.016-0.025] unit increase	NR [13737936] (imputed)	N
43	rs112327620	17	43850932	rs113518470	27182965	Detection and interpretation of shared genetic influences on 42 human traits.	Joint mobility (Beighton score)	64,143 European ancestry individuals	NA	17q21.31	LRRC37A3, CRHR1	LINC02210-CRHR1, LINC02210-CRHR1			ENSG00000282456, ENSG00000263715	NA	NA	rs113518470-?	rs113518470	0	113518470	intron_variant	0	NR	6e-11	10.2218		0.09	[0.116-0.063] unit decrease	Illumina [12039492] (imputed)	N
43	rs112327620	17	43856639	rs62057061	29942085	Meta-analysis of genome-wide association studies for neuroticism in 449,484 individuals identifies novel genetic loci and pathways.	Depressed affect	357,957 European ancestry individuals	NA	17q21.31	NR	LINC02210-CRHR1, LINC02210-CRHR1			ENSG00000282456, ENSG00000263715	NA	NA	rs62057061-G	rs62057061	0	62057061	intron_variant	0	NR	2e-22	21.699		0.02689	[0.021-0.032] unit increase	Affymetrix [10847151] (imputed)	N
43	rs112327620	17	43857989	rs111433752	27067015	Genome-wide analysis of over 106 000 individuals identifies 9 neuroticism-associated loci.	Neuroticism	91,370 European ancestry individuals, 15,346 individuals	NA	17q21.31	Intergenic	LINC02210-CRHR1, LINC02210-CRHR1			ENSG00000282456, ENSG00000263715	NA	NA	rs111433752-T	rs111433752	0	111433752	intron_variant	0	0.79	9e-12	11.0458		0.12	[0.085-0.155] unit decrease	Affymetrix [7207648] (imputed)	N
43	rs112327620	17	43859640	rs62057070	32193296	The genetic architecture of the human cerebral cortex.	Cortical surface area	33,992 European ancestry individuals	14,727 European ancestry individuals, 2,943 individuals	17q21.31	NR	LINC02210-CRHR1, LINC02210-CRHR1			ENSG00000282456, ENSG00000263715	NA	NA	rs62057070-A	rs62057070	0	62057070	intron_variant	0	0.7896	5e-13	12.301	(Fusiform)	17.6402	[12.86-22.42] unit increase	Affymetrix, Illumina [NR]	N
43	rs112327620	17	43871982	rs56319902	30038396	Gene discovery and polygenic prediction from a genome-wide association study of educational attainment in 1.1 million individuals.	Educational attainment (years of education)	up to 1,131,881 European ancestry individuals	NA	17q21.31		LINC02210-CRHR1, LINC02210-CRHR1, CRHR1, CRHR1			ENSG00000282456, ENSG00000263715, ENSG00000276191, ENSG00000120088	NA	NA	rs56319902-T	rs56319902	0	56319902	intron_variant	0	0.2155	6e-33	32.2218		0.0206	[0.017-0.024] unit decrease	Affymetrix, Illumina [10000000] (imputed)	N
43	rs112327620	17	43893716	rs8072451	25607358	Common genetic variants influence human subcortical brain structures.	Subcortical brain region volumes	up to 13,171 European ancestry individuals	up to 15,130 European ancestry individuals, 545 Japanese ancestry individuals, 736 Mexican American individuals	17q21.31	MAPT, GRN, CRHR1, STH	MAPT-AS1, MAPT-AS1, LINC02210-CRHR1, LINC02210-CRHR1, CRHR1, CRHR1			ENSG00000264589, ENSG00000281578, ENSG00000282456, ENSG00000263715, ENSG00000276191, ENSG00000120088	NA	NA	rs8072451-?	rs8072451	0	8072451	intron_variant	0	NR	1e-08	8	(Intracranial volume, EA)	14490	[9539.28-19440.70] unit decrease	Affymetrix, Illumina [NR] (imputed)	N
43	rs112327620	17	43896032	rs62057107	30038396	Gene discovery and polygenic prediction from a genome-wide association study of educational attainment in 1.1 million individuals.	Educational attainment (MTAG)	1,311,438 European ancestry individuals	NA	17q21.31	Intergenic	MAPT-AS1, MAPT-AS1, CRHR1, CRHR1, LINC02210-CRHR1, LINC02210-CRHR1			ENSG00000264589, ENSG00000281578, ENSG00000276191, ENSG00000120088, ENSG00000282456, ENSG00000263715	NA	NA	rs62057107-T	rs62057107	0	62057107	intron_variant	0	0.2192	5e-38	37.301	(MTAG)	0.0209	[0.018-0.024] unit decrease	Affymetrix, Illumina [7100000] (imputed)	N
43	rs112327620	17	43896032	rs62057107	30038396	Gene discovery and polygenic prediction from a genome-wide association study of educational attainment in 1.1 million individuals.	Highest math class taken (MTAG)	811,539 European ancestry individuals	NA	17q21.31	Intergenic	MAPT-AS1, MAPT-AS1, CRHR1, CRHR1, LINC02210-CRHR1, LINC02210-CRHR1			ENSG00000264589, ENSG00000281578, ENSG00000276191, ENSG00000120088, ENSG00000282456, ENSG00000263715	NA	NA	rs62057107-T	rs62057107	0	62057107	intron_variant	0	0.2219	4e-28	27.3979	(MTAG)	0.022	[0.018-0.026] unit decrease	Affymetrix, Illumina [7100000] (imputed)	N
43	rs112327620	17	43897722	rs79600142	32193296	The genetic architecture of the human cerebral cortex.	Cortical surface area	33,992 European ancestry individuals	14,727 European ancestry individuals, 2,943 individuals	17q21.31	NR	LINC02210-CRHR1, LINC02210-CRHR1, CRHR1, CRHR1, MAPT-AS1, MAPT-AS1			ENSG00000282456, ENSG00000263715, ENSG00000276191, ENSG00000120088, ENSG00000264589, ENSG00000281578	NA	NA	rs79600142-T	rs79600142	0	79600142	intron_variant	0	0.79	1e-43	43	(total)	1414.63	[1214.65-1614.6] unit increase	Affymetrix, Illumina [NR]	N
43	rs112327620	17	43902541	rs4327090	30038396	Gene discovery and polygenic prediction from a genome-wide association study of educational attainment in 1.1 million individuals.	Highest math class taken	430,445 European ancestry individuals	NA	17q21.31	Intergenic	LINC02210-CRHR1, LINC02210-CRHR1, MAPT-AS1, MAPT-AS1, CRHR1, CRHR1			ENSG00000282456, ENSG00000263715, ENSG00000264589, ENSG00000281578, ENSG00000276191, ENSG00000120088	NA	NA	rs4327090-A	rs4327090	0	4327090	intron_variant	0	0.8074	1e-10	10		0.0186	[0.013-0.024] unit increase	Affymetrix, Illumina [10000000] (imputed)	N
43	rs112327620	17	43902541	rs4327090	33414549	Investigating the genetic architecture of noncognitive skills using GWAS-by-subtraction.	Cognitive aspects of educational attainment	257,700 European ancestry individuals	NA	17q21.31	NR	LINC02210-CRHR1, LINC02210-CRHR1, MAPT-AS1, MAPT-AS1, CRHR1, CRHR1			ENSG00000282456, ENSG00000263715, ENSG00000264589, ENSG00000281578, ENSG00000276191, ENSG00000120088	NA	NA	rs4327090-A	rs4327090	0	4327090	intron_variant	0	0.203777	9e-12	11.0458		0.0532623	[0.038-0.069] unit increase	Affymetrix, Illumina, Perlegen [7305956] (imputed)	N
43	rs112327620	17	43903842	rs62057151	29500382	Item-level analyses reveal genetic heterogeneity in neuroticism.	Feeling worry	372,869 European ancestry individuals	NA	17q21.31	NR	MAPT-AS1, MAPT-AS1, CRHR1, CRHR1, LINC02210-CRHR1, LINC02210-CRHR1			ENSG00000264589, ENSG00000281578, ENSG00000276191, ENSG00000120088, ENSG00000282456, ENSG00000263715	NA	NA	rs62057151-T	rs62057151	0	62057151	non_coding_transcript_exon_variant	0	0.223812	1e-09	9		6.049	unit increase	NR [10847151] (imputed)	N
43	rs112327620	17	43906828	rs17689882	25607358	Common genetic variants influence human subcortical brain structures.	Subcortical brain region volumes	up to 13,171 European ancestry individuals	up to 15,130 European ancestry individuals, 545 Japanese ancestry individuals, 736 Mexican American individuals	17q21.31	CRHR1	MAPT-AS1, MAPT-AS1, LINC02210-CRHR1, LINC02210-CRHR1, CRHR1, CRHR1			ENSG00000264589, ENSG00000281578, ENSG00000282456, ENSG00000263715, ENSG00000276191, ENSG00000120088	NA	NA	rs17689882-A	rs17689882	0	17689882	intron_variant	0	0.22	8e-09	8.09691	(Intracranial volume, EA)	13460.5	[8891.61-18029.33] mm3 decrease	Affymetrix, Illumina [NR] (imputed)	N
43	rs112327620	17	43908152	rs16940672	31844048	Genome-wide analysis identifies molecular systems and 149 genetic loci associated with income.	Household income (MTAG)	505,541 British and unknown ancestry individuals	NA	17q21.31	CRHR1	CRHR1, CRHR1, LINC02210-CRHR1, LINC02210-CRHR1, MAPT-AS1, MAPT-AS1			ENSG00000276191, ENSG00000120088, ENSG00000282456, ENSG00000263715, ENSG00000264589, ENSG00000281578	NA	NA	rs16940672-T	rs16940672	0	16940672	non_coding_transcript_exon_variant	0	0.218	2e-16	15.699		0.0202591	[0.015-0.025] unit decrease	Affymetrix [up to 18485882] (imputed)	N
43	rs112327620	17	43911443	rs1876829	30575882	Association of Genetic Variants Related to Gluteofemoral vs Abdominal Fat Distribution With Type 2 Diabetes, Coronary Disease, and Cardiovascular Risk Factors.	Waist-hip ratio	663,598 European ancestry individuals	NA	17q21.31	NR	CRHR1, CRHR1, MAPT-AS1, MAPT-AS1, LINC02210-CRHR1, LINC02210-CRHR1			ENSG00000276191, ENSG00000120088, ENSG00000264589, ENSG00000281578, ENSG00000282456, ENSG00000263715	NA	NA	rs1876829-C	rs1876829	0	1876829	intron_variant	0	0.22	5e-08	7.30103		NA		Affymetrix [2446094] (imputed)	N
43	rs112327620	17	43911443	rs1876829	30575882	Association of Genetic Variants Related to Gluteofemoral vs Abdominal Fat Distribution With Type 2 Diabetes, Coronary Disease, and Cardiovascular Risk Factors.	Waist-to-hip ratio adjusted for BMI	660,648 European ancestry individuals	NA	17q21.31	NR	CRHR1, CRHR1, MAPT-AS1, MAPT-AS1, LINC02210-CRHR1, LINC02210-CRHR1			ENSG00000276191, ENSG00000120088, ENSG00000264589, ENSG00000281578, ENSG00000282456, ENSG00000263715	NA	NA	rs1876829-C	rs1876829	0	1876829	intron_variant	0	0.22	7e-17	16.1549		0.019	[0.015-0.023] unit increase	Affymetrix [2446094] (imputed)	N
43	rs112327620	17	43919068	rs2316766	32193296	The genetic architecture of the human cerebral cortex.	Cortical thickness	33,992 European ancestry individuals	14,727 European ancestry individuals, 2,943 individuals	17q21.31	NR	MAPT-AS1, MAPT-AS1			ENSG00000264589, ENSG00000281578	NA	NA	rs2316766-T	rs2316766	0	2316766	non_coding_transcript_exon_variant	0	0.2061	3e-07	6.52288	(average)	0.00372596	[0.0023-0.0051] unit increase	Affymetrix, Illumina [NR]	N
43	rs112327620	17	43919096	rs2106786	31676860	Genome-wide association analysis of 19,629 individuals identifies variants influencing regional brain volumes and refines their genetic co-architecture with cognitive and mental health traits.	Brain region volumes	19,629 British ancestry individuals	NA	17q21.31	NR	MAPT-AS1, MAPT-AS1			ENSG00000264589, ENSG00000281578	NA	NA	rs2106786-?	rs2106786	0	2106786	non_coding_transcript_exon_variant	0	NR	3e-08	7.52288	(right pallidum)	NA		NR [9227495] (imputed)	N
43	rs112327620	17	43919096	rs2106786	27863252	The Allelic Landscape of Human Blood Cell Trait Variation and Links to Common Complex Disease.	Red blood cell count	172,952 European ancestry individuals	NA	17q21.31	SPPL2C	MAPT-AS1, MAPT-AS1			ENSG00000264589, ENSG00000281578	NA	NA	rs2106786-G	rs2106786	0	2106786	non_coding_transcript_exon_variant	0	0.2242	3e-36	35.5229		0.0537452	[0.045-0.062] unit increase	Affymetrix [~ 2500000] (imputed)	N
43	rs112327620	17	43919105	rs2106785	29500382	Item-level analyses reveal genetic heterogeneity in neuroticism.	Irritable mood	366,726 European ancestry individuals	NA	17q21.31	ACBD4	MAPT-AS1, MAPT-AS1			ENSG00000264589, ENSG00000281578	NA	NA	rs2106785-T	rs2106785	0	2106785	non_coding_transcript_exon_variant	0	0.213768	3e-13	12.5229		7.29	z score increase	NR [~ 10847151] (imputed)	N
43	rs112327620	17	43923654	rs12185233	30239722	Meta-analysis of genome-wide association studies for body fat distribution in 694,649 individuals of European ancestry.	Waist-to-hip ratio adjusted for BMI	379,501 European ancestry female individuals	NA	17q21.31	NR	MAPT-AS1, MAPT-AS1, SPPL2C, SPPL2C, SPPL2C			ENSG00000264589, ENSG00000281578, ENSG00000277106, ENSG00000185294, ENSG00000278194	NA	NA	rs12185233-C	rs12185233	0	12185233	missense_variant	0	0.2133	2e-14	13.699		0.0159	[0.012-0.02] unit increase	NR [~ 27400000] (imputed)	N
43	rs112327620	17	43923683	rs12185268	21738487	Web-based genome-wide association study identifies two novel loci and a substantial genetic component for Parkinson's disease.	Parkinson's disease	3,426 European ancestry cases, 29,624 European ancestry controls	NA	17q21.31	MAPT	SPPL2C, SPPL2C, SPPL2C, MAPT-AS1, MAPT-AS1			ENSG00000277106, ENSG00000185294, ENSG00000278194, ENSG00000264589, ENSG00000281578	NA	NA	rs12185268-A	rs12185268	0	12185268	missense_variant	0	0.79	3e-14	13.5229		1.3	[1.22-1.39]	Illumina [522782]	N
43	rs112327620	17	43923683	rs12185268	26077951	Genome-wide association study of corticobasal degeneration identifies risk variants shared with progressive supranuclear palsy.	Corticobasal degeneration	152 cases, 1,986 controls	NA	17q21.31	MAPT	SPPL2C, SPPL2C, SPPL2C, MAPT-AS1, MAPT-AS1			ENSG00000277106, ENSG00000185294, ENSG00000278194, ENSG00000264589, ENSG00000281578	NA	NA	rs12185268-?	rs12185268	0	12185268	missense_variant	0	NR	1e-09	9		3.46	[2.27-5.28]	Illumina [533898] (imputed)	N
43	rs112327620	17	43924073	rs12373123	32327693	Predicted loss and gain of function mutations in ACO1 are associated with erythropoiesis.	Hemoglobin levels	684,122 European ancestry individuals	NA	17q21.31	SPPL2C	SPPL2C, SPPL2C, SPPL2C, MAPT-AS1, MAPT-AS1			ENSG00000277106, ENSG00000185294, ENSG00000278194, ENSG00000264589, ENSG00000281578	NA	NA	rs12373123-C	rs12373123	0	12373123	missense_variant	0		2e-61	60.699		0.044	[NR] unit increase	Affymetrix, Illumina [43000000] (imputed)	N
43	rs112327620	17	43924200	rs12373142	30804561	Genetic landscape of chronic obstructive pulmonary disease identifies heterogeneous cell-type and phenotype associations.	Chronic obstructive pulmonary disease	35,735 cases, 222,076 controls	NA	17q21.31	SPPL2C	SPPL2C, SPPL2C, SPPL2C, MAPT-AS1, MAPT-AS1			ENSG00000277106, ENSG00000185294, ENSG00000278194, ENSG00000264589, ENSG00000281578	NA	NA	rs12373142-G	rs12373142	0	12373142	missense_variant	0	0.22	1e-09	9		1.08	[1.05-1.10]	Affymetrix, Illumina [6224355] (imputed)	N
43	rs112327620	17	43924200	rs12373142	33909500	A Systematic Analysis of Protein-altering Exonic Variants in Chronic Obstructive Pulmonary Disease.	Chronic obstructive pulmonary disease	up to 31,465 European ancestry cases, up to 203,688 European ancestry controls, up to 1,413 African ancestry cases, up to 6,080 African ancestry controls, up to 287 East Asian ancestry cases, up to 7,484 East Asian ancestry controls, up to 61 Hispanic cases, up to 613 Hispanic controls	NA	17q21.31	SPPL2C	SPPL2C, SPPL2C, SPPL2C, MAPT-AS1, MAPT-AS1			ENSG00000277106, ENSG00000185294, ENSG00000278194, ENSG00000264589, ENSG00000281578	NA	NA	rs12373142-G	rs12373142	0	12373142	missense_variant	0	0.22	2e-10	9.69897		1.08	[1.05 -1.1]	Illumina [at least 109036]	N
43	rs112327620	17	43924219	rs12373124	22693459	Six novel susceptibility Loci for early-onset androgenetic alopecia and their unexpected association with common diseases.	Male-pattern baldness	3,891 European ancestry cases, 8,915 European ancestry controls	NA	17q21.31	intergenic	MAPT-AS1, MAPT-AS1, SPPL2C, SPPL2C, SPPL2C			ENSG00000264589, ENSG00000281578, ENSG00000277106, ENSG00000185294, ENSG00000278194	NA	NA	rs12373124-T	rs12373124	0	12373124	synonymous_variant	0	0.438	5e-10	9.30103		1.33	[1.21-1.45]	Affymetrix, Illumina [2391230] (imputed)	N
43	rs112327620	17	43924219	rs12373124	28196072	Genetic prediction of male pattern baldness.	Male-pattern baldness	52,874 British ancestry males		17q21.31	NR	MAPT-AS1, MAPT-AS1, SPPL2C, SPPL2C, SPPL2C			ENSG00000264589, ENSG00000281578, ENSG00000277106, ENSG00000185294, ENSG00000278194	NA	NA	rs12373124-C	rs12373124	0	12373124	synonymous_variant	0	NR	1e-27	27		0.08	NR unit decrease	NR [NR] (imputed)	N
43	rs112327620	17	43927290	rs17769552	29691431	Biological Insights Into Muscular Strength: Genetic Findings in the UK Biobank.	Hand grip strength	334,825 British ancestry individuals	NA	17q21.31	SPPL2C	MAPT-AS1, MAPT-AS1			ENSG00000264589, ENSG00000281578	NA	NA	rs17769552-A	rs17769552	0	17769552	intron_variant	0	0.2235	2e-08	7.69897		0.002	[0.0014-0.0026] unit decrease	Affymetrix [15275733] (imputed)	N
43	rs112327620	17	43933171	rs10445368	32665545	Understanding the genetic determinants of the brain with MOSTest.	Cortical surface area (MOSTest)	26,502 European ancestry individuals	NA	17q21.31	VCAN	MAPT-AS1, MAPT-AS1			ENSG00000264589, ENSG00000281578	NA	NA	rs10445368-?	rs10445368	0	10445368	intron_variant	0		2e-38	37.699		NA		NR [7428630] (imputed)	N
43	rs112327620	17	43940021	rs79412431	30804560	New genetic signals for lung function highlight pathways and chronic obstructive pulmonary disease associations across multiple ancestries.	Lung function (FVC)	321,047 European ancestry individuals	79,005 European ancestry individuals	17q21.31	MAPT-AS1	MAPT-AS1, MAPT-AS1			ENSG00000264589, ENSG00000281578	NA	NA	rs79412431-A	rs79412431	0	79412431	intron_variant	0	0.2161	3e-46	45.5229		0.0415	[0.036-0.047] unit decrease	Affymetrix [19819130] (imputed)	N
43	rs112327620	17	43940021	rs79412431	30804560	New genetic signals for lung function highlight pathways and chronic obstructive pulmonary disease associations across multiple ancestries.	FEV1	321,047 European ancestry individuals	79,005 European ancestry individuals	17q21.31	MAPT-AS1	MAPT-AS1, MAPT-AS1			ENSG00000264589, ENSG00000281578	NA	NA	rs79412431-A	rs79412431	0	79412431	intron_variant	0	0.2161	3e-49	48.5229		0.0426	[0.037-0.048] unit decrease	Affymetrix [19819130] (imputed)	N
43	rs112327620	17	43940021	rs79412431	30804560	New genetic signals for lung function highlight pathways and chronic obstructive pulmonary disease associations across multiple ancestries.	Peak expiratory flow	321,047 European ancestry individuals	24,218 European ancestry individuals	17q21.31	MAPT-AS1	MAPT-AS1, MAPT-AS1			ENSG00000264589, ENSG00000281578	NA	NA	rs79412431-A	rs79412431	0	79412431	intron_variant	0	0.2161	6e-15	14.2218		0.0239	[0.018-0.03] unit decrease	Affymetrix [19819130] (imputed)	N
43	rs112327620	17	43953719	rs2214258	29255261	Association analysis in over 329,000 individuals identifies 116 independent variants influencing neuroticism.	Neuroticism	329,821 European ancestry individuals	122,867 European ancestry individuals	17q21.31	intergenic	MAPT-AS1, MAPT-AS1			ENSG00000264589, ENSG00000281578	NA	NA	rs2214258-C	rs2214258	0	2214258	intron_variant	0	0.21533	2e-25	24.699		10.415	z score increase	Illumina [18485882] (imputed)	N
43	rs112327620	17	43964539	rs62055544	29500382	Item-level analyses reveal genetic heterogeneity in neuroticism.	Feeling fed-up	374,971 European ancestry individuals	NA	17q21.31	NR	MAPT-AS1, MAPT-AS1			ENSG00000264589, ENSG00000281578	NA	NA	rs62055544-A	rs62055544	0	62055544	intron_variant	0	0.216596	5e-16	15.301		8.1	z score decrease	NR [10847151] (imputed)	N
43	rs112327620	17	43964567	rs62055546	30643258	Genome-wide association analyses of risk tolerance and risky behaviors in over 1 million individuals identify hundreds of loci and shared genetic influences.	Alcohol consumption (drinks per week)	414,343 European ancestry individuals	NA	17q21.31	MAPT	MAPT-AS1, MAPT-AS1			ENSG00000264589, ENSG00000281578	NA	NA	rs62055546-A	rs62055546	0	62055546	intron_variant	0	0.7779	8e-25	24.0969		0.0276222	[0.022-0.033] unit increase	Affymetrix [11514936] (imputed)	N
43	rs112327620	17	43973233	rs76324150	32231278	Meta-analysis of 542,934 subjects of European ancestry identifies new genes and mechanisms predisposing to refractive error and myopia.	Refractive error	542,934 European ancestry individuals	NA	17q21.31	ARHGAP27, MAPT, STH, NSF, WNT3	MAPT, MAPT, MAPT, MAPT-IT1, MAPT-IT1, MAPT-IT1			ENSG00000277956, ENSG00000276155, ENSG00000186868, ENSG00000281284, ENSG00000279685, ENSG00000282620	NA	NA	rs76324150-?	rs76324150	0	76324150	non_coding_transcript_exon_variant	0		8e-16	15.0969		NA		Affymetrix, Illumina [NR] (imputed)	N
43	rs112327620	17	43975415	rs62056789	31844048	Genome-wide analysis identifies molecular systems and 149 genetic loci associated with income.	Household income	286,301 British ancestry individuals	NA	17q21.31	MAPT	MAPT-IT1, MAPT-IT1, MAPT-IT1, MAPT, MAPT, MAPT			ENSG00000281284, ENSG00000279685, ENSG00000282620, ENSG00000277956, ENSG00000276155, ENSG00000186868	NA	NA	rs62056789-C	rs62056789	0	62056789	non_coding_transcript_exon_variant	0	NR	3e-11	10.5229		0.013291	[0.0094-0.0172] unit decrease	Affymetrix [18485882] (imputed)	N
43	rs112327620	17	43975415	rs62056789	31844048	Genome-wide analysis identifies molecular systems and 149 genetic loci associated with income.	Household income (MTAG)	505,541 British and unknown ancestry individuals	NA	17q21.31	MAPT	MAPT-IT1, MAPT-IT1, MAPT-IT1, MAPT, MAPT, MAPT			ENSG00000281284, ENSG00000279685, ENSG00000282620, ENSG00000277956, ENSG00000276155, ENSG00000186868	NA	NA	rs62056789-C	rs62056789	0	62056789	non_coding_transcript_exon_variant	0	0.3822	3e-12	11.5229		0.017144	[0.012-0.022] unit decrease	Affymetrix [up to 18485882] (imputed)	N
43	rs112327620	17	43977827	rs1864325	22504420	Genome-wide meta-analysis identifies 56 bone mineral density loci and reveals 14 loci associated with risk of fracture.	Lumbar spine bone mineral density	Up to 32,961 European and East Asian ancestry individuals	Up to 50,933 European and East Asian ancestry individuals	17q21.31	MAPT	MAPT, MAPT, MAPT			ENSG00000277956, ENSG00000276155, ENSG00000186868	NA	NA	rs1864325-T	rs1864325	0	1864325	intron_variant	0	0.22	5e-11	10.301		0.04	[NR] unit decrease	Affymetrix, Illumina [~ 2500000] (imputed)	N
43	rs112327620	17	43991272	rs17563986	29186694	Large-Scale Cognitive GWAS Meta-Analysis Reveals Tissue-Specific Neural Expression and Potential Nootropic Drug Targets.	Cognitive ability	107,207 European ancestry individuals	NA	17q21.31	MAPT	MAPT, MAPT, MAPT			ENSG00000277956, ENSG00000276155, ENSG00000186868	NA	NA	rs17563986-?	rs17563986	0	17563986	intron_variant	0	NR	8e-08	7.09691		5.368	z score increase	Affymetrix, Illumina [7357080] (imputed)	N
43	rs112327620	17	43991272	rs17563986	29186694	Large-Scale Cognitive GWAS Meta-Analysis Reveals Tissue-Specific Neural Expression and Potential Nootropic Drug Targets.	Cognitive ability (MTAG)	436,124 European ancestry individuals	NA	17q21.31	MAPT	MAPT, MAPT, MAPT			ENSG00000277956, ENSG00000276155, ENSG00000186868	NA	NA	rs17563986-?	rs17563986	0	17563986	intron_variant	0	NR	5e-12	11.301		6.905	z score increase	Affymetrix, Illumina, Perlegen [7333576] (imputed)	N
43	rs112327620	17	43991515	rs192818565	27225129	Genome-wide association study identifies 74 loci associated with educational attainment.	Educational attainment (years of education)	405,072 European ancestry individuals	NA	17q21.31	NR	MAPT, MAPT, MAPT			ENSG00000277956, ENSG00000276155, ENSG00000186868	NA	NA	rs192818565-T	rs192818565	1	62056842	intron_variant	0	0.7988	2e-12	11.699		0.0204575	NR unit increase	Affymetrix, Illumina, Perlegen [~ 9300000] (imputed)	N
43	rs112327620	17	43991515	rs192818565	27225129	Genome-wide association study identifies 74 loci associated with educational attainment.	Educational attainment (college completion)	280,007 European ancestry individuals	NA	17q21.31	NR	MAPT, MAPT, MAPT			ENSG00000277956, ENSG00000276155, ENSG00000186868	NA	NA	rs192818565-T	rs192818565	1	62056842	intron_variant	0	0.8097	5e-11	10.301		1.05349	[NR]	Affymetrix, Illumina, Perlegen [~ 9300000] (imputed)	N
43	rs112327620	17	43994648	rs17649553	25064009	Large-scale meta-analysis of genome-wide association data identifies six new risk loci for Parkinson's disease.	Parkinson's disease	13,708 European ancestry cases, 95,282 European ancestry controls	5,353 European ancestry cases, 5,551 European ancestry controls	17q21.31	MAPT	MAPT, MAPT, MAPT			ENSG00000277956, ENSG00000276155, ENSG00000186868	NA	NA	rs17649553-C	rs17649553	0	17649553	intron_variant	0	0.774	2e-48	47.699		1.3	[1.27-1.34]	Illumina [7893274] (imputed)	N
43	rs112327620	17	43994648	rs17649553	28892059	A meta-analysis of genome-wide association studies identifies 17 new Parkinson's disease risk loci.	Parkinson's disease	20,184 European ancestry cases, 397,324 European ancestry controls	5,851 European ancestry cases, 5,866 European ancestry controls	17q21.31	ARHGAP27, CRHR1, KANSL1, SPPL2C, MAPT, STH	MAPT, MAPT, MAPT			ENSG00000277956, ENSG00000276155, ENSG00000186868	NA	NA	rs17649553-C	rs17649553	0	17649553	intron_variant	0	0.779	1e-68	68		1.28205	[1.25-1.32]	Illumina [11933700] (imputed)	N
43	rs112327620	17	44006601	rs17564829	22961000	Dense fine-mapping study identifies new susceptibility loci for primary biliary cirrhosis.	Primary biliary cirrhosis	2,861 British and Irish ancestry cases, 8,514 British and Irish ancestry controls	NA	17q21.31	CRHR1, MAPT	MAPT, MAPT, MAPT			ENSG00000277956, ENSG00000276155, ENSG00000186868	NA	NA	rs17564829-G	rs17564829	0	17564829	intron_variant	0	0.24	2e-09	8.69897		1.25	[1.16-1.35]	Illumina [237619] (imputed)	N
43	rs112327620	17	44013475	rs79857651	29500382	Item-level analyses reveal genetic heterogeneity in neuroticism.	Experiencing mood swings	373,733 European ancestry individuals	NA	17q21.31	NR	MAPT, MAPT, MAPT			ENSG00000277956, ENSG00000276155, ENSG00000186868	NA	NA	rs79857651-A	rs79857651	0	79857651	intron_variant	0	0.215594	9e-20	19.0458		9.1	z score increase	NR [10847151] (imputed)	N
43	rs112327620	17	44015446	rs12150229	30804565	Genome-wide analysis of insomnia in 1,331,010 individuals identifies new risk loci and functional pathways.	Ease of getting up in the morning	385,949 European ancestry individuals	NA	17q21.31	NR	MAPT, MAPT, MAPT			ENSG00000277956, ENSG00000276155, ENSG00000186868	NA	NA	rs12150229-G	rs12150229	0	12150229	intron_variant	0	0.2236	4e-09	8.39794		0.0122	[0.0081-0.0163] unit increase	Affymetrix, Illumina [10862568] (imputed)	N
43	rs112327620	17	44018488	rs62061734	29059683	Association analysis identifies 65 new breast cancer risk loci.	Breast cancer	76,192 European ancestry cases, 63,082 European ancestry controls	46,785 European ancestry cases, 42,892 European ancestry controls, 14,068 East Asian ancestry cases, 13,104 East Asian ancestry controls	17q21.31	NR	MAPT, MAPT, MAPT			ENSG00000277956, ENSG00000276155, ENSG00000186868	NA	NA	rs62061734-C	rs62061734	0	62061734	intron_variant	0	0.2103	8e-12	11.0969	(EA)	0.0526	[0.038-0.068] unit decrease	Illumina [~ 11800000] (imputed)	N
43	rs112327620	17	44018488	rs62061734	30804565	Genome-wide analysis of insomnia in 1,331,010 individuals identifies new risk loci and functional pathways.	Sleep duration	384,317 European ancestry individuals	NA	17q21.31		MAPT, MAPT, MAPT			ENSG00000277956, ENSG00000276155, ENSG00000186868	NA	NA	rs62061734-C	rs62061734	0	62061734	intron_variant	0	0.2205	2e-09	8.69897		0.01775	[0.012-0.024] unit decrease	Affymetrix, Illumina [10862567] (imputed)	N
43	rs112327620	17	44027366	rs62062797	31666681	Large-scale GWAS reveals genetic architecture of brain white matter microstructure and genetic overlap with cognitive and mental health traits (n = 17,706).	White matter microstructure (fractional anisotropy)	17,706 European ancestry individuals	NA	17q21.31	NR	MAPT, MAPT, MAPT			ENSG00000277956, ENSG00000276155, ENSG00000186868	NA	NA	rs62062797-?	rs62062797	0	62062797	intron_variant	0		5e-11	10.301	(Anterior limb of internal capsule)	NA		NR [8955960] (imputed)	N
43	rs112327620	17	44037491	rs17650842	29500382	Item-level analyses reveal genetic heterogeneity in neuroticism.	Irritable mood	366,726 European ancestry individuals	NA	17q21.31	NR	MAPT, MAPT, MAPT			ENSG00000277956, ENSG00000276155, ENSG00000186868	NA	NA	rs17650842-A	rs17650842	0	17650842	intron_variant	0	0.21663	2e-12	11.699		7.01	z score decrease	NR [~ 10847151] (imputed)	N
43	rs112327620	17	44038785	rs62063281	30643258	Genome-wide association analyses of risk tolerance and risky behaviors in over 1 million individuals identify hundreds of loci and shared genetic influences.	Number of sexual partners	370,711 European ancestry individuals	NA	17q21.31	STH	MAPT, MAPT, MAPT			ENSG00000277956, ENSG00000276155, ENSG00000186868	NA	NA	rs62063281-A	rs62063281	0	62063281	intron_variant	0	0.7784	4e-15	14.3979		0.02236	[0.017-0.028] unit increase	Affymetrix [11515109] (imputed)	N
43	rs112327620	17	44038785	rs62063281	32589924	A Fast and Accurate Method for Genome-Wide Time-to-Event Data Analysis and Its Application to UK Biobank.	Osteoarthrosis (time to event)	29,071 British ancestry cases, 253,800 British ancestry controls	NA	17q21.31	MAPT	MAPT, MAPT, MAPT			ENSG00000277956, ENSG00000276155, ENSG00000186868	NA	NA	rs62063281-?	rs62063281	0	62063281	intron_variant	0	NR	3e-08	7.52288		NA		NR [~ 24000000] (imputed)	N
43	rs112327620	17	44038785	rs62063281	30664745	Identification of new therapeutic targets for osteoarthritis through genome-wide analyses of UK Biobank data.	Osteoarthritis (hip)	15,704 European ancestry cases, 378,169 European ancestry controls	NA	17q21.31	NR	MAPT, MAPT, MAPT			ENSG00000277956, ENSG00000276155, ENSG00000186868	NA	NA	rs62063281-G	rs62063281	0	62063281	intron_variant	0	0.22	5e-12	11.301		1.1	[1.07-1.13]	Affymetrix, Illumina [up to 17000000] (imputed)	N
43	rs112327620	17	44041107	rs56280951	29500382	Item-level analyses reveal genetic heterogeneity in neuroticism.	Feeling miserable	376,097 European ancestry individuals	NA	17q21.31	ACBD4	MAPT, MAPT, MAPT			ENSG00000277956, ENSG00000276155, ENSG00000186868	NA	NA	rs56280951-A	rs56280951	0	56280951	intron_variant	0	0.21432	8e-13	12.0969		7.17	z score increase	NR [10847151] (imputed)	N
43	rs112327620	17	44051588	rs117124984	30804565	Genome-wide analysis of insomnia in 1,331,010 individuals identifies new risk loci and functional pathways.	Daytime nap	386,577 European ancestry individuals	NA	17q21.31	NR	MAPT, MAPT, MAPT			ENSG00000277956, ENSG00000276155, ENSG00000186868	NA	NA	rs117124984-C	rs117124984	0	117124984	5_prime_UTR_variant	0	0.7853	3e-13	12.5229		1.09963	[1.07-1.13]	Affymetrix, Illumina [10858887] (imputed)	N
43	rs112327620	17	44051589	rs118087478	31676860	Genome-wide association analysis of 19,629 individuals identifies variants influencing regional brain volumes and refines their genetic co-architecture with cognitive and mental health traits.	Brain region volumes	19,629 British ancestry individuals	NA	17q21.31	NR	MAPT, MAPT, MAPT			ENSG00000277956, ENSG00000276155, ENSG00000186868	NA	NA	rs118087478-?	rs118087478	0	118087478	5_prime_UTR_variant	0	NR	8e-14	13.0969	(total brain volume)	NA		NR [9227495] (imputed)	N
43	rs112327620	17	44056767	rs1981997	23583980	Genome-wide association study identifies multiple susceptibility loci for pulmonary fibrosis.	Interstitial lung disease	1,161 European ancestry cases, 4,683 European ancestry controls	876 European ancestry cases, 1,890 European ancestry controls	17q21.31	MAPT	MAPT, MAPT, MAPT			ENSG00000277956, ENSG00000276155, ENSG00000186868	NA	NA	rs1981997-G	rs1981997	0	1981997	non_coding_transcript_exon_variant	0	0.77	9e-14	13.0458		1.41	[1.28-1.56]	Illumina [439828]	N
43	rs112327620	17	44061023	rs62063786	32327693	Predicted loss and gain of function mutations in ACO1 are associated with erythropoiesis.	Hemoglobin levels	684,122 European ancestry individuals	NA	17q21.31	MAPT	MAPT, MAPT, MAPT			ENSG00000277956, ENSG00000276155, ENSG00000186868	NA	NA	rs62063786-A	rs62063786	0	62063786	missense_variant	0		1e-61	61		0.044	[NR] unit increase	Affymetrix, Illumina [43000000] (imputed)	N
43	rs112327620	17	44065740	rs919462	29146897	GWAS for male-pattern baldness identifies 71 susceptibility loci explaining 38% of the risk.	Male-pattern baldness	25,662 British ancestry cases, 17,928 British ancestry controls	13,367 European ancestry cases, 11,851 European ancestry controls, 3,436 cases, 2,435 controls	17q21.31	WNT3, MAPT, PLEKHM1	MAPT, MAPT, MAPT			ENSG00000277956, ENSG00000276155, ENSG00000186868	NA	NA	rs919462-C	rs919462	0	919462	intron_variant	0	NR	1e-26	26		0.168393	[0.14-0.2] unit decrease	Affymetrix [27512692] (imputed)	N
43	rs112327620	17	44066172	rs112385572	28196072	Genetic prediction of male pattern baldness.	Male-pattern baldness	52,874 British ancestry males		17q21.31	CRHR1, KANSL1, MAPT, PLEKHM1, SPPL2C, STH	MAPT, MAPT, MAPT			ENSG00000277956, ENSG00000276155, ENSG00000186868	NA	NA	rs112385572-G	rs112385572	0	112385572	intron_variant	0	NR	8e-29	28.0969		0.0768246	NR unit decrease	NR [NR] (imputed)	N
43	rs112327620	17	44073889	rs1052553	25751624	Fine mapping of type 1 diabetes susceptibility loci and evidence for colocalization of causal variants with lymphoid gene enhancers.	Type 1 diabetes	6,683 European ancestry cases, 12,173 European ancestry controls, 2,601 European ancestry affected sibling pair families, 69 European ancestry trios	NA	17q21.31	Intergenic	MAPT, MAPT, MAPT			ENSG00000277956, ENSG00000276155, ENSG00000186868	NA	NA	rs1052553-A	rs1052553	0	1052553	synonymous_variant	0	0.76	8e-08	7.09691		1.1236		Illumina [135870]	N
43	rs112327620	17	44073889	rs1052553	34127860	Fine-mapping, trans-ancestral and genomic analyses identify causal variants, cells, genes and drug targets for type 1 diabetes.	Type 1 diabetes	20,065 European ancestry cases, 33,065 European ancestry controls, 1,045 other-admixed ancestry cases, 1,103 other-admixed ancestry controls, 1,043 African ancestry cases, 3,206 African ancestry controls	NA	17q21.31	MAPT	MAPT, MAPT, MAPT			ENSG00000277956, ENSG00000276155, ENSG00000186868	NA	NA	rs1052553-G	rs1052553	0	1052553	synonymous_variant	0	0.232	2e-15	14.699		0.879		Illumina [715631] (imputed)	N
43	rs112327620	17	44073889	rs1052553	34127860	Fine-mapping, trans-ancestral and genomic analyses identify causal variants, cells, genes and drug targets for type 1 diabetes.	Type 1 diabetes	20,065 European ancestry cases, 33,065 European ancestry controls, 1,045 other-admixed ancestry cases, 1,103 other-admixed ancestry controls, 1,043 African ancestry cases, 3,206 African ancestry controls	NA	17q21.31	MAPT	MAPT, MAPT, MAPT			ENSG00000277956, ENSG00000276155, ENSG00000186868	NA	NA	rs1052553-G	rs1052553	0	1052553	synonymous_variant	0	0.232	2e-15	14.699		0.879		Illumina [715631] (imputed)	N
43	rs112327620	17	44077851	rs56108300	32888493	Trans-ethnic and Ancestry-Specific Blood-Cell Genetics in 746,667 Individuals from 5 Global Populations.	Neutrophil count	519,288 European ancestry individuals	NA	17q21.31	NR	MAPT, MAPT, MAPT			ENSG00000277956, ENSG00000276155, ENSG00000186868	NA	NA	rs56108300-A	rs56108300	0	56108300	intron_variant	0	0.224125	1e-24	24		0.023682	[0.019-0.028] SD unit increase	Affymetrix, Illumina [50250472] (imputed)	N
43	rs112327620	17	44083402	rs1991556	31358974	New alcohol-related genes suggest shared genetic mechanisms with neuropsychiatric disorders.	Alcohol consumption	480,842 European ancestry individuals	NA	17q21.31	MAPT, STH	MAPT, MAPT, MAPT			ENSG00000277956, ENSG00000276155, ENSG00000186868	NA	NA	rs1991556-A	rs1991556	0	1991556	intron_variant	0	0.22	5e-23	22.301		0.012	[0.01-0.014] unit decrease	Affymetrix, Illumina [~ 7100000] (imputed)	N
43	rs112327620	17	44083402	rs1991556	30531941	GWAS identifies 14 loci for device-measured physical activity and sleep duration.	Sleep duration	91,105 European ancestry individuals	NA	17q21.31	STH	MAPT, MAPT, MAPT			ENSG00000277956, ENSG00000276155, ENSG00000186868	NA	NA	rs1991556-G	rs1991556	0	1991556	intron_variant	0	0.774711	3e-09	8.52288		0.0328048	[0.022-0.044] SD units increase	NR [9926106] (imputed)	N
43	rs112327620	17	44083402	rs1991556	30595370	Leveraging Polygenic Functional Enrichment to Improve GWAS Power.	Lung function (FVC)	approximately 372,000 European ancestry individuals	NA	17q21.31		MAPT, MAPT, MAPT			ENSG00000277956, ENSG00000276155, ENSG00000186868	NA	NA	rs1991556-?	rs1991556	0	1991556	intron_variant	0	NR	1e-53	53		NA		NR [~ 8900000] (imputed)	N
43	rs112327620	17	44096553	rs62062288	30643258	Genome-wide association analyses of risk tolerance and risky behaviors in over 1 million individuals identify hundreds of loci and shared genetic influences.	Automobile speeding propensity	404,291 European ancestry individuals	NA	17q21.31	KANSL1	MAPT, MAPT, MAPT			ENSG00000277956, ENSG00000276155, ENSG00000186868	NA	NA	rs62062288-A	rs62062288	0	62062288	intron_variant	0	0.2196	1e-12	12		0.0193522	[0.014-0.025] unit decrease	Affymetrix [11514463] (imputed)	N
43	rs112327620	17	44096553	rs62062288	30643258	Genome-wide association analyses of risk tolerance and risky behaviors in over 1 million individuals identify hundreds of loci and shared genetic influences.	Risk-taking tendency (4-domain principal component model)	315,894 European ancestry individuals	NA	17q21.31	KANSL1	MAPT, MAPT, MAPT			ENSG00000277956, ENSG00000276155, ENSG00000186868	NA	NA	rs62062288-A	rs62062288	0	62062288	intron_variant	0	0.2207	1e-29	29		0.0351709	[0.029-0.041] unit decrease	Affymetrix [~ 11515000] (imputed)	N
43	rs112327620	17	44096553	rs62062288	29500382	Item-level analyses reveal genetic heterogeneity in neuroticism.	Feeling worry	372,869 European ancestry individuals	NA	17q21.31	NR	MAPT, MAPT, MAPT			ENSG00000277956, ENSG00000276155, ENSG00000186868	NA	NA	rs62062288-A	rs62062288	0	62062288	intron_variant	0	0.211505	1e-09	9		6.079	unit increase	NR [10847151] (imputed)	N
43	rs112327620	17	44096553	rs62062288	29500382	Item-level analyses reveal genetic heterogeneity in neuroticism.	Feeling guilty	373,380 European ancestry individuals	NA	17q21.31	NR	MAPT, MAPT, MAPT			ENSG00000277956, ENSG00000276155, ENSG00000186868	NA	NA	rs62062288-A	rs62062288	0	62062288	intron_variant	0	0.211505	7e-10	9.1549		6.17	z score increase	NR [10847151] (imputed)	N
43	rs112327620	17	44096553	rs62062288	29500382	Item-level analyses reveal genetic heterogeneity in neuroticism.	Worry too long after an embarrassing experience	367,725 European ancestry individuals	NA	17q21.31	NR	MAPT, MAPT, MAPT			ENSG00000277956, ENSG00000276155, ENSG00000186868	NA	NA	rs62062288-A	rs62062288	0	62062288	intron_variant	0	0.211505	4e-08	7.39794		5.5	z score increase	NR [10847151] (imputed)	N
43	rs112327620	17	44096553	rs62062288	29500382	Item-level analyses reveal genetic heterogeneity in neuroticism.	Neurociticism	380,506 European ancestry individuals	NA	17q21.31	STH	MAPT, MAPT, MAPT			ENSG00000277956, ENSG00000276155, ENSG00000186868	NA	NA	rs62062288-A	rs62062288	0	62062288	intron_variant	0	0.211505	6e-32	31.2218		11.77	z score increase	NR [10847151] (imputed)	N
43	rs112327620	17	44096553	rs62062288	32231276	Minimal phenotyping yields genome-wide association signals of low specificity for major depression.	Neuroticism	274,107 British ancestry individuals	NA	17q21.31	NR	MAPT, MAPT, MAPT			ENSG00000277956, ENSG00000276155, ENSG00000186868	NA	NA	rs62062288-A	rs62062288	0	62062288	intron_variant	0	0.2181	7e-22	21.1549		0.01863	[0.015-0.022] unit increase	NR [8968716] (imputed)	N
43	rs112327620	17	44096553	rs62062288	30336701	Genome-Wide Association Study Meta-Analysis of the Alcohol Use Disorders Identification Test (AUDIT) in Two Population-Based Cohorts.	Alcohol use disorder (total score)	141,932 European ancestry individuals	NA	17q21.31	CRHR1, DND1P1, ENSG00000262372, ENSG00000262500, ENSG00000262881, KANSL1, MAPT, MAPT-AS1, NSF, PLEKHM1, SPPL2C, STH, RP11-105N13.4, WNT3	MAPT, MAPT, MAPT			ENSG00000277956, ENSG00000276155, ENSG00000186868	NA	NA	rs62062288-A	rs62062288	0	62062288	intron_variant	0	NR	5e-10	9.30103		6.21	[NR] z score decrease	NR [16213998]	N
43	rs112327620	17	44096553	rs62062288	30336701	Genome-Wide Association Study Meta-Analysis of the Alcohol Use Disorders Identification Test (AUDIT) in Two Population-Based Cohorts.	Alcohol use disorder (consumption score)	121,604 British ancestry individuals	NA	17q21.31	MAPT	MAPT, MAPT, MAPT			ENSG00000277956, ENSG00000276155, ENSG00000186868	NA	NA	rs62062288-A	rs62062288	0	62062288	intron_variant	0	NR	2e-09	8.69897		0.008	[0.006-0.01] unit decrease	NR [16213998]	N
43	rs112327620	17	44096553	rs62062288	33861876	The Impact of Removing Former Drinkers from Genome-wide Association Studies of AUDIT-C.	Alcohol use disorder (consumption score)	5,135 European ancestry individuals inluding former drinkers, 126,375 European ancestry individuals excluding former drinkers	NR	17q21.31	MAPT	MAPT, MAPT, MAPT			ENSG00000277956, ENSG00000276155, ENSG00000186868	NA	NA	rs62062288-?	rs62062288	0	62062288	intron_variant	0	NR	2e-14	13.699		0.097	[0.072-0.122] unit increase	NR [7682250] (imputed)	N
43	rs112327620	17	44098967	rs17652520	29255261	Association analysis in over 329,000 individuals identifies 116 independent variants influencing neuroticism.	Neuroticism	329,821 European ancestry individuals	122,867 European ancestry individuals	17q21.31	intergenic	MAPT, MAPT, MAPT			ENSG00000277956, ENSG00000276155, ENSG00000186868	NA	NA	rs17652520-A	rs17652520	0	17652520	intron_variant	0	0.2216	1e-25	25		10.472	z score increase	Illumina [18485882] (imputed)	N
43	rs112327620	17	44098967	rs17652520	31844048	Genome-wide analysis identifies molecular systems and 149 genetic loci associated with income.	Household income	286,301 British ancestry individuals	NA	17q21.31	MAPT	MAPT, MAPT, MAPT			ENSG00000277956, ENSG00000276155, ENSG00000186868	NA	NA	rs17652520-A	rs17652520	0	17652520	intron_variant	0	NR	5e-12	11.301		0.013847	[0.0099-0.0178] unit decrease	Affymetrix [18485882] (imputed)	N
43	rs112327620	17	44098967	rs17652520	31015401	Genome-wide association study of medication-use and associated disease in the UK Biobank.	Medication use (anilides)	83,218 European ancestry cases, 96,592 European ancestry controls	NA	17q21.31	MAPT	MAPT, MAPT, MAPT			ENSG00000277956, ENSG00000276155, ENSG00000186868	NA	NA	rs17652520-A	rs17652520	0	17652520	intron_variant	0	0.231386	8e-13	12.0969		0.0557098	[0.04-0.071] unit increase	Affymetrix [7288503] (imputed)	N
43	rs112327620	17	44098967	rs17652520	30595370	Leveraging Polygenic Functional Enrichment to Improve GWAS Power.	Neuroticism	approximately 372,000 European ancestry individuals	NA	17q21.31		MAPT, MAPT, MAPT			ENSG00000277956, ENSG00000276155, ENSG00000186868	NA	NA	rs17652520-?	rs17652520	0	17652520	intron_variant	0	NR	2e-27	26.699		NA		NR [~ 8900000] (imputed)	N
43	rs112327620	17	44126673	rs112333322	29500382	Item-level analyses reveal genetic heterogeneity in neuroticism.	Experiencing mood swings	373,733 European ancestry individuals	NA	17q21.31	NR	KANSL1			ENSG00000120071	NA	NA	rs112333322-A	rs112333322	0	112333322	intron_variant	0	0.214965	4e-19	18.3979		8.94	z score decrease	NR [10847151] (imputed)	N
43	rs112327620	17	44126765	rs113434679	31660654	The Genetic Architecture of Parkinson Disease in Spain: Characterizing Population-Specific Risk, Differential Haplotype Structures, and Providing Etiologic Insight.	Parkinson's disease	4,639 Spanish ancestry cases, 2,949 Spanish ancestry controls	NA	17q21.31	KANSL1, MAPT	KANSL1			ENSG00000120071	NA	NA	rs113434679-A	rs113434679	0	113434679	non_coding_transcript_exon_variant	0	0.22119	9e-13	12.0458		0.311323	[0.23-0.4] unit decrease	Illumina [9911207] (imputed)	N
43	rs112327620	17	44126765	rs113434679	30867560	Genetic contributions to two special factors of neuroticism are associated with affluence, higher intelligence, better health, and longer life.	General factor of neuroticism	270,059 British ancestry individuals	NA	17q21.31	KANSL1	KANSL1			ENSG00000120071	NA	NA	rs113434679-C	rs113434679	0	113434679	non_coding_transcript_exon_variant	0	NR	3e-21	20.5229		0.016272	[0.013-0.02] unit increase	Affymetrix [18485882] (imputed)	N
43	rs112327620	17	44142332	rs193236081	27089181	Genetic variants associated with subjective well-being, depressive symptoms, and neuroticism identified through genome-wide analyses.	Neuroticism	170,911 European ancestry individuals	NA	17q21.31	NR	KANSL1			ENSG00000120071	NA	NA	rs193236081-T	rs193236081	1	77184207	intron_variant	0	0.774	6e-11	10.2218		0.0284134	[0.02-0.037] unit decrease	Affymetrix [up to 6544775] (imputed)	N
43	rs112327620	17	44150152	rs974295	31844048	Genome-wide analysis identifies molecular systems and 149 genetic loci associated with income.	Household income	286,301 British ancestry individuals	NA	17q21.31	KANSL1	KANSL1			ENSG00000120071	NA	NA	rs974295-T	rs974295	0	974295	intron_variant	0	NR	3e-11	10.5229		0.013331	[0.0094-0.0173] unit decrease	Affymetrix [18485882] (imputed)	N
43	rs112327620	17	44161470	rs80028338	31666681	Large-scale GWAS reveals genetic architecture of brain white matter microstructure and genetic overlap with cognitive and mental health traits (n = 17,706).	White matter microstructure (fractional anisotropy)	17,706 European ancestry individuals	NA	17q21.31	NR	KANSL1			ENSG00000120071	NA	NA	rs80028338-?	rs80028338	0	80028338	intron_variant	0		4e-08	7.39794	(Average across all tracts)	NA		NR [8955960] (imputed)	N
43	rs112327620	17	44164323	rs55692232	32451486	Genome-wide meta-analysis of problematic alcohol use in 435,563 individuals yields insights into biology and relationships with other traits.	Alcohol consumption (drinks per week) (MTAG)	972,915 European ancestry individuals	NA	17q21.31	NR	KANSL1			ENSG00000120071	NA	NA	rs55692232-A	rs55692232	0	55692232	intron_variant	0	0.205	7e-21	20.1549		0.0200434	[0.016-0.024] unit decrease	Affymetrix [NR] (imputed)	N
43	rs112327620	17	44183403	rs111676341	33414549	Investigating the genetic architecture of noncognitive skills using GWAS-by-subtraction.	Cognitive aspects of educational attainment	257,700 European ancestry individuals	NA	17q21.31	NR	KANSL1			ENSG00000120071	NA	NA	rs111676341-A	rs111676341	0	111676341	intron_variant	0	0.240557	2e-11	10.699		0.0492418	[0.035-0.064] unit increase	Affymetrix, Illumina, Perlegen [7305956] (imputed)	N
43	rs112327620	17	44187492	rs17577094	24842889	Genome-wide mapping of IBD segments in an Ashkenazi PD cohort identifies associated haplotypes.	Parkinson's disease	1,130 Ashkenazi Jewish cases, 2,611 Ashkenazi Jewish controls	306 Ashkenazi Jewish cases, 2,583 Ashkenazi Jewish controls	17q21.31	MAPT	KANSL1			ENSG00000120071	NA	NA	rs17577094-?	rs17577094	0	17577094	intron_variant	0	0.74	8e-09	8.09691		1.56	[1.39-1.79]	Affymetrix, Illumina [1069161] (imputed)	N
43	rs112327620	17	44189858	rs76640332	27863252	The Allelic Landscape of Human Blood Cell Trait Variation and Links to Common Complex Disease.	Lymphocyte percentage of white cells	171,748 European ancestry individuals	NA	17q21.31	KANSL1	KANSL1			ENSG00000120071	NA	NA	rs76640332-A	rs76640332	0	76640332	intron_variant	0	0.222	5e-13	12.301		0.0306755	[0.022-0.039] unit decrease	Affymetrix [~ 2500000] (imputed)	N
43	rs112327620	17	44192568	rs4630591	29500382	Item-level analyses reveal genetic heterogeneity in neuroticism.	Feeling fed-up	374,971 European ancestry individuals	NA	17q21.31	ACBD4	KANSL1			ENSG00000120071	NA	NA	rs4630591-T	rs4630591	0	4630591	intron_variant	0	0.198844	1e-17	17		8.54	z score increase	NR [10847151] (imputed)	N
43	rs112327620	17	44192590	rs35524223	28166213	Genome-wide association analyses for lung function and chronic obstructive pulmonary disease identify new loci and potential druggable targets.	Lung function (FEV1)	48,943 European ancestry individuals.	57,176 European ancestry individuals, 38,199 individuals.	17q21.31	KANSL1	KANSL1			ENSG00000120071	NA	NA	rs35524223-A	rs35524223	0	35524223	intron_variant	0	0.22	1e-13	13		0.061	[0.045-0.077] unit decrease	Affymetrix [up to 27624732] (imputed)	N
43	rs112327620	17	44192590	rs35524223	28166213	Genome-wide association analyses for lung function and chronic obstructive pulmonary disease identify new loci and potential druggable targets.	Lung function (FVC)	48,943 European ancestry individuals.	57,176 European ancestry individuals, 38,199 individuals.	17q21.31	KANSL1	KANSL1			ENSG00000120071	NA	NA	rs35524223-A	rs35524223	0	35524223	intron_variant	0	0.2166	7e-13	12.1549		0.059	[0.043-0.075] unit decrease	Affymetrix [27624732] (imputed)	N
43	rs112327620	17	44192618	rs4606752	27863252	The Allelic Landscape of Human Blood Cell Trait Variation and Links to Common Complex Disease.	High light scatter reticulocyte count	170,761 European ancestry individuals	NA	17q21.31	KANSL1	KANSL1			ENSG00000120071	NA	NA	rs4606752-G	rs4606752	0	4606752	intron_variant	0	0.2267	2e-16	15.699		0.0347053	[0.026-0.043] unit increase	Affymetrix [~ 2500000] (imputed)	N
43	rs112327620	17	44192618	rs4606752	27863252	The Allelic Landscape of Human Blood Cell Trait Variation and Links to Common Complex Disease.	Reticulocyte count	170,641 European ancestry individuals	NA	17q21.31	KANSL1	KANSL1			ENSG00000120071	NA	NA	rs4606752-G	rs4606752	0	4606752	intron_variant	0	0.2266	1e-17	17		0.0360826	[0.028-0.044] unit increase	Affymetrix [~ 2500000] (imputed)	N
43	rs112327620	17	44192923	rs17577369	29500382	Item-level analyses reveal genetic heterogeneity in neuroticism.	Feeling miserable	376,097 European ancestry individuals	NA	17q21.31	NR	KANSL1			ENSG00000120071	NA	NA	rs17577369-A	rs17577369	0	17577369	intron_variant	0	0.2157	4e-12	11.3979		6.96	z score decrease	NR [10847151] (imputed)	N
43	rs112327620	17	44192957	rs17661015	29500382	Item-level analyses reveal genetic heterogeneity in neuroticism.	Feeling hurt	372,047 European ancestry individuals	NA	17q21.31	NR	KANSL1			ENSG00000120071	NA	NA	rs17661015-T	rs17661015	0	17661015	intron_variant	0	0.215131	3e-28	27.5229		11.02	z score decrease	NR [10847151] (imputed)	N
43	rs112327620	17	44192957	rs17661015	29500382	Item-level analyses reveal genetic heterogeneity in neuroticism.	Irritable mood	366,726 European ancestry individuals	NA	17q21.31	NR	KANSL1			ENSG00000120071	NA	NA	rs17661015-T	rs17661015	0	17661015	intron_variant	0	0.215131	4e-12	11.3979		6.93	z score decrease	NR [~ 10847151] (imputed)	N
43	rs112327620	17	44205690	rs4471723	29500382	Item-level analyses reveal genetic heterogeneity in neuroticism.	Feeling guilty	373,380 European ancestry individuals	NA	17q21.31	NR	KANSL1			ENSG00000120071	NA	NA	rs4471723-T	rs4471723	0	4471723	intron_variant	0	0.219254	5e-09	8.30103		5.84	z score increase	NR [10847151] (imputed)	N
43	rs112327620	17	44207932	rs79301522	29500382	Item-level analyses reveal genetic heterogeneity in neuroticism.	Neurociticism	380,506 European ancestry individuals	NA	17q21.31	NR	KANSL1			ENSG00000120071	NA	NA	rs79301522-A	rs79301522	0	79301522	intron_variant	0	0.217029	1e-30	30		11.51	z score decrease	NR [10847151] (imputed)	N
43	rs112327620	17	44214888	rs2077551	31710517	Genome-Wide Association Study of Susceptibility to Idiopathic Pulmonary Fibrosis.	Idiopathic pulmonary fibrosis	2,668 European ancestry cases, 8,591 European ancestry controls	1,456 European ancestry cases, 11,874 European ancestry controls	17q21.31	MAPT	KANSL1			ENSG00000120071	NA	NA	rs2077551-T	rs2077551	0	2077551	intron_variant	0	0.814	3e-16	15.5229		1.40845	[1.3-1.54]	Affymetrix, Illumina [10790934] (imputed)	N
43	rs112327620	17	44221836	rs2696589	29255261	Association analysis in over 329,000 individuals identifies 116 independent variants influencing neuroticism.	Neuroticism	329,821 European ancestry individuals	122,867 European ancestry individuals	17q21.31	intergenic	KANSL1			ENSG00000120071	NA	NA	rs2696589-T	rs2696589	0	2696589	intron_variant	0	0.19528	3e-25	24.5229		10.371	z score increase	Illumina [18485882] (imputed)	N
43	rs112327620	17	44222019	rs2222746	32210231	Genomic analysis of male puberty timing highlights shared genetic basis with hair colour and lifespan.	Male puberty timing (age at voice breaking MTAG)	205,354 European ancestry individuals	NA	17q21.31		KANSL1			ENSG00000120071	NA	NA	rs2222746-T	rs2222746	0	2222746	intron_variant	0	NR	9e-28	27.0458		0.0477218	[0.039-0.056] years increase	NR [7400000] (imputed)	N
43	rs112327620	17	44222019	rs2222746	32210231	Genomic analysis of male puberty timing highlights shared genetic basis with hair colour and lifespan.	Male puberty timing (early vs. average onset facial hair)	13,226 European ancestry early onset individuals, 161,175 European ancestry average onset individuals	NA	17q21.31		KANSL1			ENSG00000120071	NA	NA	rs2222746-T	rs2222746	0	2222746	intron_variant	0	NR	4e-06	5.39794		0.00525027	[0.003-0.0075] years decrease	NR [7400000] (imputed)	N
43	rs112327620	17	44222019	rs2222746	32210231	Genomic analysis of male puberty timing highlights shared genetic basis with hair colour and lifespan.	Male puberty timing (late vs. average onset facial hair)	26,066 European ancestry late onset individuals, 161,175 European ancestry average onset individuals	NA	17q21.31		KANSL1			ENSG00000120071	NA	NA	rs2222746-T	rs2222746	0	2222746	intron_variant	0	NR	2e-30	29.699		0.0164537	[0.014-0.019] years increase	NR [7400000] (imputed)	N
43	rs112327620	17	44222019	rs2222746	32210231	Genomic analysis of male puberty timing highlights shared genetic basis with hair colour and lifespan.	Male puberty timing (late vs. average onset voice breaking)	11,334 European ancestry late onset individuals, 172,138 European ancestry average onset individuals	NA	17q21.31		KANSL1			ENSG00000120071	NA	NA	rs2222746-T	rs2222746	0	2222746	intron_variant	0	NR	2e-11	10.699		0.00690241	[0.0049-0.0089] years increase	NR [7400000] (imputed)	N
43	rs112327620	17	44224940	rs80103986	29313844	Large-scale GWAS identifies multiple loci for hand grip strength providing biological insights into muscular fitness.	Hand grip strength	142,035 European ancestry individuals	53,145 European ancestry individuals	17q21.31	KANSL1	KANSL1			ENSG00000120071	NA	NA	rs80103986-A	rs80103986	0	80103986	intron_variant	0	0.805	1e-09	9		0.171	[0.12-0.23] kg increase	Affymetrix [at least 17000000] (imputed)	N
43	rs112327620	17	44245766	rs2696658	32665545	Understanding the genetic determinants of the brain with MOSTest.	Brain morphology (MOSTest)	26,502 European ancestry individuals	NA	17q21.31	KIF18B, C1QL1, DCAKD, NMT1, PLCD3, ACBD4, HEXIM1, HEXIM2, ARHGAP27, PLEKHM1, CRHR1, SPPL2C, MAPT, STH, KANSL1, ARL17B, LRRC37A, LRRC37A2, ARL17A, NSF, WNT3	KANSL1			ENSG00000120071	NA	NA	rs2696658-?	rs2696658	0	2696658	intron_variant	0		2e-65	64.699		NA		NR [7428630] (imputed)	N
43	rs112327620	17	44248769	rs1881193	29500382	Item-level analyses reveal genetic heterogeneity in neuroticism.	Experiencing mood swings	373,733 European ancestry individuals	NA	17q21.31	NR	KANSL1			ENSG00000120071	NA	NA	rs1881193-T	rs1881193	0	1881193	missense_variant	0	0.21737	1e-18	18		8.84	z score decrease	NR [10847151] (imputed)	N
43	rs535893493	17	44248837	rs35643216	32327693	Predicted loss and gain of function mutations in ACO1 are associated with erythropoiesis.	Hemoglobin levels	684,122 European ancestry individuals	NA	17q21.31	KANSL1	KANSL1			ENSG00000120071	NA	NA	rs35643216-C	rs35643216	0	35643216	missense_variant	0		2e-56	55.699		0.046	[NR] unit increase	Affymetrix, Illumina [43000000] (imputed)	N
43	rs112327620	17	44252468	rs2532263	29059683	Association analysis identifies 65 new breast cancer risk loci.	Breast cancer	76,192 European ancestry cases, 63,082 European ancestry controls	46,785 European ancestry cases, 42,892 European ancestry controls, 14,068 East Asian ancestry cases, 13,104 East Asian ancestry controls	17q21.31	KANSL1	KANSL1			ENSG00000120071	NA	NA	rs2532263-G	rs2532263	0	2532263	intron_variant	0	0.81	7e-13	12.1549	(EA)	1.05263	[1.03-1.08] (Oncoarray)	Illumina [~ 11800000] (imputed)	N
43	rs112327620	17	44252468	rs2532263	30867560	Genetic contributions to two special factors of neuroticism are associated with affluence, higher intelligence, better health, and longer life.	General factor of neuroticism	270,059 British ancestry individuals	NA	17q21.31	KANSL1	KANSL1			ENSG00000120071	NA	NA	rs2532263-G	rs2532263	0	2532263	intron_variant	0	NR	4e-20	19.3979		0.015798	[0.012-0.019] unit increase	Affymetrix [18485882] (imputed)	N
43	rs112327620	17	44256296	rs2532253	32888494	The Polygenic and Monogenic Basis of Blood Traits and Diseases.	Red cell distribution width	408,112 British individuals	NA	17q21.31	KANSL1	KANSL1			ENSG00000120071	NA	NA	rs2532253-A	rs2532253	0	2532253	intron_variant	0	0.196735	2e-18	17.699		0.0324603	[0.025-0.04] unit increase	Affymetrix [93095623] (imputed)	N
43	rs112327620	17	44269546	rs2732596	31844048	Genome-wide analysis identifies molecular systems and 149 genetic loci associated with income.	Household income	286,301 British ancestry individuals	NA	17q21.31	KANSL1	KANSL1			ENSG00000120071	NA	NA	rs2732596-T	rs2732596	0	2732596	intron_variant	0	NR	5e-11	10.301		0.013165	[0.0092-0.0171] unit decrease	Affymetrix [18485882] (imputed)	N
43	rs112327620	17	44284057	rs2696457	29500382	Item-level analyses reveal genetic heterogeneity in neuroticism.	Feeling worry	372,869 European ancestry individuals	NA	17q21.31	NR	KANSL1			ENSG00000120071	NA	NA	rs2696457-T	rs2696457	0	2696457	intron_variant	0	0.215657	6e-10	9.22185		6.186	unit increase	NR [10847151] (imputed)	N
43	rs112327620	17	44284057	rs548785130	31666681	Large-scale GWAS reveals genetic architecture of brain white matter microstructure and genetic overlap with cognitive and mental health traits (n = 17,706).	White matter microstructure (radial diusivities)	17,706 European ancestry individuals	NA	17q21.31	NR	KANSL1			ENSG00000120071	NA	NA	rs548785130-?	rs548785130	1	2696457	intron_variant	0		6e-12	11.2218	(Fornix (cres) / Stria terminalis)	NA		NR [8955960] (imputed)	N
43	rs112327620	17	44285531	rs2469933	30679032	Exome Chip Meta-analysis Fine Maps Causal Variants and Elucidates the Genetic Architecture of Rare Coding Variants in Smoking and Alcohol Use.	Alcohol consumption (drinks per week)	up to 357,854 European ancestry individuals	NA	17q21.31	KIAA1267	KANSL1			ENSG00000120071	NA	NA	rs2469933-A	rs2469933	0	2469933	intron_variant	0	0.225	2e-22	21.699		0.0295	[0.024-0.035] unit decrease	Illumina [~ 250000] (imputed)	N
43	rs112327620	17	44289232	rs2732631	30535121	Genome-wide association analyses identify 139 loci associated with macular thickness in the UK Biobank cohort.	Macular thickness	59,814 European ancestry individuals	8,609 European ancestry individuals	17q21.31	KANSL1	KANSL1			ENSG00000120071	NA	NA	rs2732631-?	rs2732631	0	2732631	intron_variant	0	NR	3e-35	34.5229		0.959	[0.8-1.12] unit decrease	Affymetrix [11100000] (imputed)	N
43	rs112327620	17	44311107	rs2532389	32887889	Pan-cancer study detects genetic risk variants and shared genetic basis in two large cohorts.	Cancer (pleiotropy)	64,962 European ancestry cases, 410,350 European ancestry controls	NA	17q21.31		KANSL1 - MAPK8IP1P1	ENSG00000120071	ENSG00000281283		8352	9865	rs2532389-G	rs2532389	0	2532389	intergenic_variant	1	NR	1e-09	9		1.074	[1.05-1.099]	Affymetrix [7846216] (imputed)	N
43	rs112327620	17	44313757	rs2532386	32589924	A Fast and Accurate Method for Genome-Wide Time-to-Event Data Analysis and Its Application to UK Biobank.	Osteoarthrosis (time to event)	29,071 British ancestry cases, 253,800 British ancestry controls	NA	17q21.31	KANSL1, LRRC37A	KANSL1 - MAPK8IP1P1	ENSG00000120071	ENSG00000281283		11002	7215	rs2532386-?	rs2532386	0	2532386	regulatory_region_variant	1	NR	4e-08	7.39794		NA		NR [~ 24000000] (imputed)	N
43	rs112327620	17	44318184	rs2696668	29500382	Item-level analyses reveal genetic heterogeneity in neuroticism.	Feeling hurt	372,047 European ancestry individuals	NA	17q21.31	NR	KANSL1 - MAPK8IP1P1	ENSG00000120071	ENSG00000281283		15429	2788	rs2696668-A	rs2696668	0	2696668	intergenic_variant	1	0.215905	1e-26	26		10.68	z score decrease	NR [10847151] (imputed)	N
43	rs112327620	17	44324572	rs555203107	28957414	Red blood cell distribution width: Genetic evidence for aging pathways in 116,666 volunteers.	Red cell distribution width	116,666 British ancestry individuals	NA	17q21.31	NR	MAPK8IP1P1 - ARL17B	ENSG00000281283	ENSG00000228696		2162	27578	rs555203107-G	rs555203107	1	62073112	regulatory_region_variant	1	NR	8e-28	27.0969		0.0516895	[0.042-0.061] unit increase	Affymetrix [16832071] (imputed)	N
43	rs112327620	17	44326864	rs2696625	30531941	GWAS identifies 14 loci for device-measured physical activity and sleep duration.	Physical activity (overall physical activity time)	91,105 European ancestry individuals	NA	17q21.31	KANSL1-AS1	MAPK8IP1P1 - ARL17B	ENSG00000281283	ENSG00000228696		4454	25286	rs2696625-A	rs2696625	0	2696625	intergenic_variant	1	0.77	3e-12	11.5229		0.037	[0.027-0.047] SD units decrease	NR [9926106] (imputed)	N
43	rs112327620	17	44332351	rs2950015	32888494	The Polygenic and Monogenic Basis of Blood Traits and Diseases.	Hemoglobin	408,112 British individuals	NA	17q21.31	RP11-259G18.3	MAPK8IP1P1 - ARL17B	ENSG00000281283	ENSG00000228696		9941	19799	rs2950015-G	rs2950015	0	2950015	regulatory_region_variant	1	0.227758	6e-48	47.2218		0.04	[0.035-0.045] unit increase	Affymetrix [93095623] (imputed)	N
43	rs112327620	17	44332351	rs2950015	32888494	The Polygenic and Monogenic Basis of Blood Traits and Diseases.	Hematocrit	408,112 British individuals	NA	17q21.31	RP11-259G18.3	MAPK8IP1P1 - ARL17B	ENSG00000281283	ENSG00000228696		9941	19799	rs2950015-G	rs2950015	0	2950015	regulatory_region_variant	1	0.227742	2e-55	54.699		0.0416901	[0.036-0.047] unit increase	Affymetrix [93095623] (imputed)	N
43	rs112327620	17	44335635	rs147431626	31666681	Large-scale GWAS reveals genetic architecture of brain white matter microstructure and genetic overlap with cognitive and mental health traits (n = 17,706).	White matter microstructure (radial diusivities)	17,706 European ancestry individuals	NA	17q21.31	NR	MAPK8IP1P1 - ARL17B	ENSG00000281283	ENSG00000228696		13225	16515	rs147431626-?	rs147431626	0	147431626	intergenic_variant	1		4e-13	12.3979	(Anterior limb of internal capsule)	NA		NR [8955960] (imputed)	N
43	rs112327620	17	44338694	rs550530305	31666681	Large-scale GWAS reveals genetic architecture of brain white matter microstructure and genetic overlap with cognitive and mental health traits (n = 17,706).	White matter microstructure (axial diusivities)	17,706 European ancestry individuals	NA	17q21.31	NR	MAPK8IP1P1 - ARL17B	ENSG00000281283	ENSG00000228696		16284	13456	rs550530305-?	rs550530305	1	2732687	intergenic_variant	1		2e-08	7.69897	(Anterior corona radiata)	NA		NR [8955960] (imputed)	N
43	rs112327620	17	44339473	rs2532349	26423011	Novel insights into the genetics of smoking behaviour, lung function, and chronic obstructive pulmonary disease (UK BiLEVE): a genetic association study in UK Biobank.	Lung function in never smokers (low FEV1 vs high FEV1)	9,745 European ancestry individuals with low FEV1 measurements, 4,902 European ancestry individuals with high FEV1 measurements	NA	17q21.31	KANSL1	MAPK8IP1P1 - ARL17B	ENSG00000281283	ENSG00000228696		17063	12677	rs2532349-G	rs2532349	0	2532349	intergenic_variant	1	0.242	2e-10	9.69897		1.22	[1.15-1.29]	Affymetrix [28509962] (imputed)	N
43	rs112327620	17	44343004	rs2950706	31168069	The genomic basis of mood instability: identification of 46 loci in 363,705 UK Biobank participants, genetic correlation with psychiatric disorders, and association with gene expression and function.	Mood instability	157,039 European ancestry cases, 206,666 European ancestry controls	NA	17q21.31	CRHR1, MAPT, WNT3	MAPK8IP1P1 - ARL17B	ENSG00000281283	ENSG00000228696		20594	9146	rs2950706-?	rs2950706	0	2950706	intergenic_variant	1	NR	7e-20	19.1549		0.013745	[0.011-0.017] unit decrease	Affymetrix [NR] (imputed)	N
43	rs112327620	17	44344988	rs2732650	31518406	Phenome-wide investigation of health outcomes associated with genetic predisposition to loneliness.	Loneliness	511,280 European ancestry individuals	NA	17q21.31	RP11-259G18.1	MAPK8IP1P1 - ARL17B	ENSG00000281283	ENSG00000228696		22578	7162	rs2732650-?	rs2732650	0	2732650	intron_variant	1	NR	3e-08	7.52288		0.02	[0.012-0.028] unit decrease	Affymetrix, Illumina [up to 14113458] (imputed)	N
43	rs535893493	17	44346407	rs2732655	31666681	Large-scale GWAS reveals genetic architecture of brain white matter microstructure and genetic overlap with cognitive and mental health traits (n = 17,706).	White matter microstructure (fractional anisotropy)	17,706 European ancestry individuals	NA	17q21.31	NR	MAPK8IP1P1 - ARL17B	ENSG00000281283	ENSG00000228696		23997	5743	rs2732655-?	rs2732655	0	2732655	intergenic_variant	1		1e-08	8	(Genu of corpus callosum)	NA		NR [8955960] (imputed)	N
43	rs112327620	17	44347218	rs2696557	29500382	Item-level analyses reveal genetic heterogeneity in neuroticism.	Feeling nervous	373,121 European ancestry individuals	NA	17q21.31	NR	MAPK8IP1P1 - ARL17B	ENSG00000281283	ENSG00000228696		24808	4932	rs2696557-A	rs2696557	0	2696557	intergenic_variant	1	0.214201	3e-15	14.5229		7.91	z score increase	NR [10847151] (imputed)	N
43	rs535893493	17	44348634	rs112665297	31666681	Large-scale GWAS reveals genetic architecture of brain white matter microstructure and genetic overlap with cognitive and mental health traits (n = 17,706).	White matter microstructure (axial diusivities)	17,706 European ancestry individuals	NA	17q21.31	NR	MAPK8IP1P1 - ARL17B	ENSG00000281283	ENSG00000228696		26224	3516	rs112665297-?	rs112665297	0	112665297	intergenic_variant	1		1e-11	11	(Inferior fronto-occipital fasciculus)	NA		NR [8955960] (imputed)	N
43	rs112327620	17	44351387	rs2732708	29255261	Association analysis in over 329,000 individuals identifies 116 independent variants influencing neuroticism.	Neuroticism	329,821 European ancestry individuals	122,867 European ancestry individuals	17q21.31	intergenic	MAPK8IP1P1 - ARL17B	ENSG00000281283	ENSG00000228696		28977	763	rs2732708-T	rs2732708	0	2732708	intergenic_variant	1	0.21404	2e-23	22.699		9.955	z score increase	Illumina [18485882] (imputed)	N
43	rs112327620	17	44351387	rs2732708	29500382	Item-level analyses reveal genetic heterogeneity in neuroticism.	Feeling miserable	376,097 European ancestry individuals	NA	17q21.31	NR	MAPK8IP1P1 - ARL17B	ENSG00000281283	ENSG00000228696		28977	763	rs2732708-T	rs2732708	0	2732708	intergenic_variant	1	0.214039	3e-11	10.5229		6.64	z score increase	NR [10847151] (imputed)	N
43	rs112327620	17	44354549	rs2261201	29500382	Item-level analyses reveal genetic heterogeneity in neuroticism.	Irritable mood	366,726 European ancestry individuals	NA	17q21.31	NR	ARL17B, ARL17B, ARL17B			ENSG00000275748, ENSG00000276276, ENSG00000228696	NA	NA	rs2261201-C	rs2261201	0	2261201	intron_variant	0	0.214631	5e-12	11.301		6.91	z score decrease	NR [~ 10847151] (imputed)	N
43	rs112327620	17	44355602	rs2696532	29500382	Item-level analyses reveal genetic heterogeneity in neuroticism.	Feeling guilty	373,380 European ancestry individuals	NA	17q21.31	NR	ARL17B, ARL17B, ARL17B			ENSG00000275748, ENSG00000276276, ENSG00000228696	NA	NA	rs2696532-A	rs2696532	0	2696532	intron_variant	0	0.212157	4e-08	7.39794		5.49	z score decrease	NR [10847151] (imputed)	N
43	rs112327620	17	44356793	rs2696524	31666681	Large-scale GWAS reveals genetic architecture of brain white matter microstructure and genetic overlap with cognitive and mental health traits (n = 17,706).	White matter microstructure (fractional anisotropy)	17,706 European ancestry individuals	NA	17q21.31	NR	ARL17B, ARL17B, ARL17B			ENSG00000275748, ENSG00000276276, ENSG00000228696	NA	NA	rs2696524-?	rs2696524	0	2696524	intron_variant	0		5e-11	10.301	(Fornix (cres) / Stria terminalis)	NA		NR [8955960] (imputed)	N
43	rs112327620	17	44357351	rs17665188	29500382	Item-level analyses reveal genetic heterogeneity in neuroticism.	Experiencing mood swings	373,733 European ancestry individuals	NA	17q21.31	NR	ARL17B, ARL17B, ARL17B			ENSG00000275748, ENSG00000276276, ENSG00000228696	NA	NA	rs17665188-T	rs17665188	0	17665188	intron_variant	0	0.213949	1e-18	18		8.79	z score decrease	NR [10847151] (imputed)	N
43	rs112327620	17	44363929	rs2696500	29500382	Item-level analyses reveal genetic heterogeneity in neuroticism.	Neurociticism	380,506 European ancestry individuals	NA	17q21.31	NR	ARL17B, ARL17B, ARL17B			ENSG00000275748, ENSG00000276276, ENSG00000228696	NA	NA	rs2696500-T	rs2696500	0	2696500	3_prime_UTR_variant	0	0.214048	4e-29	28.3979		11.21	z score increase	NR [10847151] (imputed)	N
43	rs535893493	17	44364209	rs2732614	26632684	Genome-wide Meta-analysis on the Sense of Smell Among US Older Adults.	Sense of smell	6,252 European ancestry individuals	NA	17q21.31	KIAA1267, LRRC37	ARL17B, ARL17B, ARL17B			ENSG00000275748, ENSG00000276276, ENSG00000228696	NA	NA	rs2732614-T	rs2732614	0	2732614	3_prime_UTR_variant	0	0.2	7e-06	5.1549	(Ajusted for ApoE)	0.03	[0.01-0.05] ln(smell score+1) increase	Affymetrix, Illumina [2543887] (imputed)	N
43	rs535893493	17	44364209	rs2732614	26632684	Genome-wide Meta-analysis on the Sense of Smell Among US Older Adults.	Sense of smell	6,252 European ancestry individuals	NA	17q21.31	KIAA1267, LRRC37	ARL17B, ARL17B, ARL17B			ENSG00000275748, ENSG00000276276, ENSG00000228696	NA	NA	rs2732614-T	rs2732614	0	2732614	3_prime_UTR_variant	0	0.2	8e-06	5.09691		0.03	[0.01-0.05] ln(smell score+1) increase	Affymetrix, Illumina [2543887] (imputed)	N
43	rs112327620	17	44364649	rs2696497	29500382	Item-level analyses reveal genetic heterogeneity in neuroticism.	Feeling fed-up	374,971 European ancestry individuals	NA	17q21.31	NR	ARL17B, ARL17B, ARL17B			ENSG00000275748, ENSG00000276276, ENSG00000228696	NA	NA	rs2696497-T	rs2696497	0	2696497	intron_variant	0	0.21384	2e-15	14.699		7.92	z score increase	NR [10847151] (imputed)	N
43	rs535893493	17	44368212	rs2957297	29844566	Study of 300,486 individuals identifies 148 independent genetic loci influencing general cognitive function.	General cognitive ability	up to 300,486 European ancestry individuals	NA	17q21.31	NR	ARL17B, ARL17B, ARL17B			ENSG00000275748, ENSG00000276276, ENSG00000228696	NA	NA	rs2957297-?	rs2957297	0	2957297	intron_variant	0	NR	2e-07	6.69897		5.231	z-score decrease	Affymetrix, Illumina [at least 2500000] (imputed)	N
43	rs112327620	17	44625866	rs199913382	32327693	Predicted loss and gain of function mutations in ACO1 are associated with erythropoiesis.	Hemoglobin levels	684,122 European ancestry individuals	NA	17q21.31	LRRC37A2	LRRC37A2, ARL17A			ENSG00000274332, ENSG00000185829	NA	NA	rs199913382-C	rs199913382	0	199913382	missense_variant	0		3e-54	53.5229		0.043	[NR] unit increase	Affymetrix, Illumina [43000000] (imputed)	N
43	rs535893493	17	44787312	rs1378358	29500382	Item-level analyses reveal genetic heterogeneity in neuroticism.	Neurociticism	380,506 European ancestry individuals	NA	17q21.31	NR	NSF, NSF, NSF			ENSG00000278174, ENSG00000276262, ENSG00000073969	NA	NA	rs1378358-T	rs1378358	0	1378358	intron_variant	0	0.206287	2e-27	26.699		10.86	z score increase	NR [10847151] (imputed)	N
43	rs535893493	17	44787312	rs1378358	29500382	Item-level analyses reveal genetic heterogeneity in neuroticism.	Feeling worry	372,869 European ancestry individuals	NA	17q21.31	GOSR2	NSF, NSF, NSF			ENSG00000278174, ENSG00000276262, ENSG00000073969	NA	NA	rs1378358-T	rs1378358	0	1378358	intron_variant	0	0.206287	2e-08	7.69897		5.619	unit increase	NR [10847151] (imputed)	N
43	rs535893493	17	44787312	rs1378358	29500382	Item-level analyses reveal genetic heterogeneity in neuroticism.	Feeling miserable	376,097 European ancestry individuals	NA	17q21.31	NR	NSF, NSF, NSF			ENSG00000278174, ENSG00000276262, ENSG00000073969	NA	NA	rs1378358-T	rs1378358	0	1378358	intron_variant	0	0.206287	2e-11	10.699		6.69	z score increase	NR [10847151] (imputed)	N
43	rs535893493	17	44787312	rs1378358	32198502	Global and Regional Development of the Human Cerebral Cortex: Molecular Architecture and Occupational Aptitudes.	Cortical surface area (global PC1)	23,784 European ancestry individuals	19,512 European ancestry individuals, 6,234 individuals	17q21.31	NSF	NSF, NSF, NSF			ENSG00000278174, ENSG00000276262, ENSG00000073969	NA	NA	rs1378358-?	rs1378358	0	1378358	intron_variant	0	NR	1e-31	31		2.0049	[1.67-2.34] unit decrease	Affymetrix, Illumina [NR] (imputed)	N
43	rs535893493	17	44787312	rs1378358	33495596	Shared genetic pathways contribute to risk of hypertrophic and dilated cardiomyopathies with opposite directions of effect.	Hypertrophic cardiomyopathy (MTAG)	1,733 European ancestry cases, 6,628 European ancestry controls	NA	17q21.31	NSF	NSF, NSF, NSF			ENSG00000278174, ENSG00000276262, ENSG00000073969	NA	NA	rs1378358-T	rs1378358	0	1378358	intron_variant	0	0.2314	5e-13	12.301		1.33763	1.22-1.47	Illumina [6530233] (imputed)	N
43	rs535893493	17	44787312	rs1378358	33495596	Shared genetic pathways contribute to risk of hypertrophic and dilated cardiomyopathies with opposite directions of effect.	Hypertrophic cardiomyopathy	1,733 European ancestry cases, 6,628 European ancestry controls	2,694 European ancestry cases, 47,486 European ancestry controls	17q21.31	NSF	NSF, NSF, NSF			ENSG00000278174, ENSG00000276262, ENSG00000073969	NA	NA	rs1378358-T	rs1378358	0	1378358	intron_variant	0	0.2314	7e-16	15.1549		1.28135	1.21-1.36	Illumina [6530233] (imputed)	N
43	rs535893493	17	44787312	rs1378358	30643256	Multivariate genome-wide analyses of the well-being spectrum.	Neuroticism	523,783 European ancestry individuals	59,206 European ancestry individuals	17q21.31	NR	NSF, NSF, NSF			ENSG00000278174, ENSG00000276262, ENSG00000073969	NA	NA	rs1378358-T	rs1378358	0	1378358	intron_variant	0	0.217293	2e-18	17.699		0.0196323	[0.015-0.024] unit increase	NR [NR]	N
43	rs535893493	17	44787313	rs538628	29500382	Item-level analyses reveal genetic heterogeneity in neuroticism.	Feeling nervous	373,121 European ancestry individuals	NA	17q21.31	NR	NSF, NSF, NSF			ENSG00000278174, ENSG00000276262, ENSG00000073969	NA	NA	rs538628-C	rs538628	0	538628	intron_variant	0	0.206782	9e-13	12.0458		7.14	z score increase	NR [10847151] (imputed)	N
43	rs535893493	17	44787313	rs538628	32963231	Genetic correlations and genome-wide associations of cortical structure in general population samples of 22,824 adults.	Cortical surface area	18,617 European and African American ancestry individuals	22,363 European ancestry individuals	17q21.31	NSF	NSF, NSF, NSF			ENSG00000278174, ENSG00000276262, ENSG00000073969	NA	NA	rs538628-?	rs538628	0	538628	intron_variant	0		1e-43	43	(Global)	NA		Affymetrix, Illumina [NR] (imputed)	N
43	rs535893493	17	44787313	rs538628	28196072	Genetic prediction of male pattern baldness.	Male-pattern baldness	52,874 British ancestry males		17q21.31	ARL17A, LRRC37A2, NSF, WNT3	NSF, NSF, NSF			ENSG00000278174, ENSG00000276262, ENSG00000073969	NA	NA	rs538628-C	rs538628	0	538628	intron_variant	0	NR	4e-27	26.3979		0.0800835	NR unit decrease	NR [NR] (imputed)	N
43	rs535893493	17	44790203	rs169201	32963231	Genetic correlations and genome-wide associations of cortical structure in general population samples of 22,824 adults.	Cortical volume	22,824 European and African American ancestry individuals	NA	17q21.31	NSF	NSF, NSF, NSF			ENSG00000278174, ENSG00000276262, ENSG00000073969	NA	NA	rs169201-?	rs169201	0	169201	intron_variant	0		2e-13	12.699	(Global)	NA		Affymetrix, Illumina [NR] (imputed)	N
43	rs535893493	17	44797919	rs199456	30535121	Genome-wide association analyses identify 139 loci associated with macular thickness in the UK Biobank cohort.	Macular thickness	59,814 European ancestry individuals	8,609 European ancestry individuals	17q21.31	NSF	NSF, NSF, NSF			ENSG00000278174, ENSG00000276262, ENSG00000073969	NA	NA	rs199456-?	rs199456	0	199456	intron_variant	0	NR	3e-28	27.5229		0.86	[0.7-1.02] unit decrease	Affymetrix [11100000] (imputed)	N
43	rs535893493	17	44812188	rs199447	29942085	Meta-analysis of genome-wide association studies for neuroticism in 449,484 individuals identifies novel genetic loci and pathways.	Neuroticism	449,484 European ancestry individuals	NA	17q21.31	NR	NSF, NSF, NSF			ENSG00000278174, ENSG00000276262, ENSG00000073969	NA	NA	rs199447-T	rs199447	0	199447	intron_variant	0	NR	2e-26	25.699		10.659	z score increase	Affymetrix [10847151] (imputed)	N
43	rs535893493	17	44819565	rs199443	29500382	Item-level analyses reveal genetic heterogeneity in neuroticism.	Feeling fed-up	374,971 European ancestry individuals	NA	17q21.31	NR	NSF, NSF, NSF			ENSG00000278174, ENSG00000276262, ENSG00000073969	NA	NA	rs199443-T	rs199443	0	199443	intron_variant	0	0.20675	4e-13	12.3979		7.26	z score increase	NR [10847151] (imputed)	N
43	rs535893493	17	44819565	rs199443	26632684	Genome-wide Meta-analysis on the Sense of Smell Among US Older Adults.	Sense of smell	6,252 European ancestry individuals	NA	17q21.31	NSF	NSF, NSF, NSF			ENSG00000278174, ENSG00000276262, ENSG00000073969	NA	NA	rs199443-T	rs199443	0	199443	intron_variant	0	0.2	3e-06	5.52288	(Ajusted for ApoE)	0.03	[0.01-0.05] ln(smell score+1) increase	Affymetrix, Illumina [2543887] (imputed)	N
43	rs535893493	17	44819565	rs199443	26632684	Genome-wide Meta-analysis on the Sense of Smell Among US Older Adults.	Sense of smell	6,252 European ancestry individuals	NA	17q21.31	NSF	NSF, NSF, NSF			ENSG00000278174, ENSG00000276262, ENSG00000073969	NA	NA	rs199443-T	rs199443	0	199443	intron_variant	0	0.2	4e-06	5.39794		0.03	[0.01-0.05] ln(smell score+1) increase	Affymetrix, Illumina [2543887] (imputed)	N
43	rs535893493	17	44822662	rs199535	32963231	Genetic correlations and genome-wide associations of cortical structure in general population samples of 22,824 adults.	Cortical surface area	18,617 European and African American ancestry individuals	22,363 European ancestry individuals	17q21.31	NSF	NSF, NSF, NSF			ENSG00000278174, ENSG00000276262, ENSG00000073969	NA	NA	rs199535-?	rs199535	0	199535	intron_variant	0		8e-18	17.0969	(Fusiform)	NA		Affymetrix, Illumina [NR] (imputed)	N
43	rs535893493	17	44828931	rs199533	19915575	Genome-wide association study reveals genetic risk underlying Parkinson's disease.	Parkinson's disease	1,713 European ancestry cases, 3,978 European ancestry controls	3,361 European ancestry cases, 4,573 European ancestry controls	17q21.31	NSF	NSF, NSF, NSF			ENSG00000278174, ENSG00000276262, ENSG00000073969	NA	NA	rs199533-C	rs199533	0	199533	synonymous_variant	0	0.83	1e-14	14		1.28	[NR]	Illumina [463185]	N
43	rs535893493	17	44828931	rs199533	20711177	Common genetic variation in the HLA region is associated with late-onset sporadic Parkinson's disease.	Parkinson's disease	2,000 European ancestry cases, 1,986 European ancestry controls	Up to 1,447 cases, 1,468 controls	17q21.31	MAPT	NSF, NSF, NSF			ENSG00000278174, ENSG00000276262, ENSG00000073969	NA	NA	rs199533-C	rs199533	0	199533	synonymous_variant	0	0.78	1e-06	6		1.35	[1.19-1.52]	Illumina [811597]	N
43	rs535893493	17	44828931	rs199533	32887889	Pan-cancer study detects genetic risk variants and shared genetic basis in two large cohorts.	Breast cancer	17,881 European ancestry cases, 410,350 European ancestry controls	NA	17q21.31		NSF, NSF, NSF			ENSG00000278174, ENSG00000276262, ENSG00000073969	NA	NA	rs199533-G	rs199533	0	199533	synonymous_variant	0	NR	5e-08	7.30103		1.078	NR	Affymetrix [7846216] (imputed)	N
43	rs535893493	17	44828931	rs199533	32887889	Pan-cancer study detects genetic risk variants and shared genetic basis in two large cohorts.	Cancer (pleiotropy)	64,962 European ancestry cases, 410,350 European ancestry controls	NA	17q21.31		NSF, NSF, NSF			ENSG00000278174, ENSG00000276262, ENSG00000073969	NA	NA	rs199533-G	rs199533	0	199533	synonymous_variant	0	NR	4e-07	6.39794		1.06	[1.036-1.084]	Affymetrix [7846216] (imputed)	N
44	rs4485443	18	35104386	rs4426420	30038396	Gene discovery and polygenic prediction from a genome-wide association study of educational attainment in 1.1 million individuals.	Educational attainment (years of education)	up to 1,131,881 European ancestry individuals	NA	18q12.2		CELF4			ENSG00000101489	NA	NA	rs4426420-T	rs4426420	0	4426420	intron_variant	0	0.16	3e-13	12.5229		0.014	[0.01-0.018] unit decrease	Affymetrix, Illumina [10000000] (imputed)	N

### Sheet: Sup. Table 11
Supplementary Table 11. Loci that reach genome-wide significance in EUR and are present in AFR and EAS analyses with a consistent direction of effect
					EUR				AFR				EAS
Chr	Position	rsid	A1	A2	A1 freq	Effect	SE	P	Freq_A1	Effect	SE	P	A1 freq	Effect	SE	P
7	2054314	7:2054314_CG_C	cg	c	0.813	0.066	0.009	1.27e-12	0.948	0.063	0.042	0.134	0.863	0.048	0.1	0.629
6	41754370	rs10947987	t	c	0.444	-0.042	0.007	5.51e-09	0.205	-0.006	0.024	0.798	0.463	-0.014	0.073	0.849
2	25057054	rs11689042	c	g	0.26	0.047	0.008	8.28e-09	0.074	0.044	0.037	0.224	0.118	0.119	0.103	0.247
7	114312651	rs12705972	a	t	0.458	0.041	0.007	1.04e-08	0.139	0.069	0.028	0.012	0.158	0.118	0.092	0.202
12	110010151	rs2111216	a	g	0.4	-0.043	0.007	7.73e-09	0.22	-0.049	0.023	0.034	0.496	-0.139	0.072	0.054
2	25004937	rs62144584	t	c	0.73	-0.045	0.008	1.83e-08	0.833	-0.044	0.025	0.08	0.776	-0.055	0.083	0.506
7	1953416	rs62442903	a	g	0.198	-0.058	0.009	2.73e-10	0.051	-0.038	0.043	0.371	0.1	-0.039	0.116	0.74
4	28064697	rs6852351	t	c	0.629	-0.041	0.007	2.72e-08	0.507	-0.024	0.019	0.204	0.841	-0.121	0.095	0.201
18	53104253	rs7228159	a	t	0.344	0.044	0.008	5.7e-09	0.53	0.022	0.018	0.244	0.467	0.087	0.069	0.205
12	109896165	rs7313797	t	c	0.555	-0.046	0.007	1.39e-10	0.29	-0.044	0.021	0.036	0.661	-0.166	0.075	0.026

### Sheet: Sup. Table 12
Supplementary Table 12. Cross-population co-localisation analyses – successfully replicated loci
Population	Query SNP (EUR)	LD matched SNP	Chr	D’	R2	Effect	SE	P
East Asian	rs201640077	rs12239871	1	0.895	0.608	-0.283	0.126	0.025
		rs10908489		0.896	0.617	-0.28	0.124	0.024
		rs7530578		0.919	0.625	-0.28	0.125	0.025
African	rs62144584	rs56293917	2	0.938	0.838	-0.059	0.024	0.014
		rs12618641		0.927	0.818	0.066	0.024	0.007
		rs2289393		0.91	0.802	-0.063	0.024	0.01
		rs6749833		0.937	0.738	-0.06	0.024	0.01
		rs7559082		0.869	0.66	-0.07	0.026	0.008
		rs7572475		0.867	0.65	-0.066	0.026	0.012
		rs7567564		0.847	0.643	-0.07	0.026	0.008
		rs141372395		0.852	0.642	0.07	0.027	0.009
		rs11894248		0.842	0.639	-0.073	0.026	0.005
		rs56191263		0.846	0.638	0.074	0.026	0.004
		rs11684913		0.846	0.638	-0.075	0.026	0.004
		rs6720514		0.846	0.638	-0.075	0.026	0.004
		rs61196936		0.845	0.633	-0.075	0.026	0.004
		rs2119115		0.816	0.618	-0.078	0.026	0.002

### Sheet: Sup. Table 13
Supplementary Table 13. Within phenotype genetic correlations
Cohort 1	Cohort 2	Reference panel	rg	se	z	p
UKB EUR short	MVP EUR short	1000 Genomes Eur	0.896	0.0453	19.7885	3.7421e-87
UKB EUR long	MVP EUR long	1000 Genomes Eur	1.1063	0.1721	6.4264	1.31e-10
UKB AFR short	MVP AFR short	UKBB cov-LDSC	-0.0311	0.6942	-0.0448	0.9643
		MVP cov-LDSC	0.7837	1.2522	0.6259	0.5314
UKB AFR long	MVP AFR long	UKBB cov-LDSC	NA - h2 out of bounds (low N)
		MVP cov-LDSC	NA - h2 out of bounds (low N)

### Sheet: Sup. Table 14
Supplementary Table 14. Cross-phenotype genetic correlations
Cohort 1	Cohort 2	Reference panel	rg	se	z	p
UKB EUR short	UKB EUR long	1000 Genomes Eur	0.2443	0.0601	4.0679	4.7429e-05
MVP EUR short	MVP EUR long	1000 Genomes Eur	0.0828	0.0795	1.0417	0.2976
META EUR short	META EUR long	1000 Genomes Eur	0.1614	0.0431	3.7441	0.0002
UKB AFR short	UKB AFR long	UKBB cov-LDSC	NA - h2 out of bounds (low N)
		MVP cov-LDSC	NA - h2 out of bounds (low N)
MVP AFR short	MVP AFR long	UKBB cov-LDSC	NA - h2 out of bounds (low N)
		MVP cov-LDSC	NA - h2 out of bounds (low N)
META AFR short	META AFR long	UKBB cov-LDSC	-0.1866	0.7651	-0.2439	0.8073
		MVP cov-LDSC	0.3034	0.4792	0.633	0.5267

### Sheet: Sup. Table 15
Supplementary table 15. Genetic correlation results for short and long sleep
Trait 1	Trait 2	PMID	rg	se	z	p	h2_obs	h2_obs_se	h2_int	h2_int_se	gcov_int	gcov_int_se
Short sleep (EUR)	Years of schooling 2016	27225129	-0.477	0.0219	-21.7982	2.41e-105	0.1227	0.0051	0.9354	0.0125	-0.0348	0.0075
	Sleep duration	27494321	-0.761	0.0424	-17.9371	6.05e-72	0.0528	0.0052	1.0218	0.0085	-0.1896	0.0063
	Insomnia	27992416	0.6236	0.0393	15.8823	8.4e-57	0.1327	0.012	1.0013	0.0084	0.0742	0.0057
	Intelligence	28530673	-0.361	0.0329	-10.9768	4.94e-28	0.1855	0.0112	1.0021	0.0095	-0.0087	0.006
	Depressive symptoms	27089181	0.4312	0.0401	10.7415	6.5e-27	0.0448	0.0039	1.0065	0.0084	0.0459	0.0065
	Neuroticism	27089181	0.2756	0.0327	8.4314	3.41e-17	0.089	0.0062	0.9819	0.0111	0.0366	0.007
	Coronary artery disease	26343387	0.23	0.0326	7.051	1.78e-12	0.0819	0.0069	1.0497	0.0111	-0.0011	0.0067
	Waist circumference	25673412	0.2078	0.0304	6.8402	7.91e-12	0.1191	0.0056	0.8464	0.0088	-5.93e-05	0.0057
	Waist-to-hip ratio	25673412	0.2205	0.0335	6.5721	4.96e-11	0.1134	0.0078	0.9188	0.0104	0.004	0.0061
	Subjective well being	27089181	-0.2775	0.044	-6.3049	2.88e-10	0.0247	0.0023	1.0047	0.0092	-0.0086	0.0063
	Obesity	23563607	0.2286	0.0364	6.288	3.22e-10	0.224	0.0141	1.0076	0.0125	0.0067	0.0083
	Body mass index	20935630	0.2121	0.0339	6.251	4.08e-10	0.1889	0.0106	1.0067	0.0121	-0.0019	0.0074
	Overweight	23563607	0.2233	0.0393	5.6875	1.29e-08	0.1117	0.0072	1.0218	0.0109	-0.0008	0.0073
	Body fat	26833246	0.1919	0.0408	4.7085	2.5e-06	0.11	0.0092	0.8984	0.0071	0.0049	0.0056
	Childhood IQ	23358156	-0.3346	0.077	-4.3485	1.37e-05	0.2836	0.0486	0.9972	0.0103	-0.0008	0.0084
	Neuroticism	24828478	0.3015	0.0744	4.054	5.03e-05	0.0151	0.0037	1.0025	0.0076	0.0044	0.006
	Triglycerides	20686565	0.1348	0.0335	4.0201	5.82e-05	0.1917	0.0427	0.9641	0.0213	0.0059	0.0072
	HDL cholesterol	20686565	-0.1586	0.0402	-3.9434	8.04e-05	0.1365	0.0308	1.0681	0.0628	0.0009	0.0066
	HbA1C	20858683	0.2345	0.0595	3.941	8.11e-05	0.075	0.015	0.9952	0.0087	-0.0098	0.0059
	Rheumatoid Arthritis	24390342	0.1416	0.0361	3.919	8.89e-05	0.1919	0.0368	1.0303	0.0242	0.0099	0.0062
	Type 2 Diabetes	22885922	0.197	0.0513	3.8394	0.0001	0.0922	0.0099	1.0074	0.008	-0.0042	0.0072
	Attention deficit hyperactivity disorder	27663945	0.5324	0.1402	3.7972	0.0001	0.0697	0.033	0.9943	0.0083	0.0062	0.0066
	Bipolar disorder	21926972	-0.1614	0.0438	-3.6881	0.0002	0.4324	0.043	1.029	0.0091	0.0023	0.006
	Hip circumference	25673412	0.1024	0.0302	3.3908	0.0007	0.1273	0.0063	0.861	0.0082	0.0011	0.0058
	Major depressive disorder	22472876	0.2182	0.067	3.2567	0.0011	0.1431	0.0276	1.0144	0.0072	0.0043	0.0064
	Chronotype	27494321	0.1136	0.0349	3.2537	0.0011	0.0961	0.006	1.0176	0.0088	0.011	0.0068
Long sleep (EUR)	Years of schooling 2016	27225129	-0.3557	0.0349	-10.1908	2.18e-24	0.1233	0.0046	0.9339	0.0114	-0.0156	0.006
	Age of first birth	27798627	-0.4666	0.0546	-8.539	1.35e-17	0.0632	0.004	0.9473	0.0093	-0.0029	0.0061
	Intelligence	28530673	-0.365	0.0489	-7.459	8.72e-14	0.1867	0.011	1.0034	0.0092	-0.0064	0.0058
	Schizophrenia	25056061	0.2985	0.0467	6.3973	1.58e-10	0.4542	0.0216	1.0732	0.0149	0.0054	0.0088
	Sleep duration	27494321	0.3939	0.0619	6.3617	1.99e-10	0.0529	0.005	1.0215	0.0084	0.1163	0.0055
	Waist circumference	25673412	0.2792	0.0489	5.7131	1.11e-08	0.1191	0.0051	0.8453	0.0084	0.0003	0.0057
	Depressive symptoms	27089181	0.4143	0.074	5.5965	2.19e-08	0.0445	0.0039	1.0071	0.0087	0.0397	0.0057
	Waist-to-hip ratio	25673412	0.2883	0.0527	5.4716	4.46e-08	0.1135	0.0074	0.9181	0.0096	-0.0006	0.0055
	Obesity	23563607	0.2427	0.048	5.0621	4.15e-07	0.2239	0.0145	1.0067	0.0124	-0.0071	0.0071
	Crohns disease	26192919	0.2451	0.0498	4.9247	8.45e-07	0.5601	0.0603	1.0157	0.0112	-0.0133	0.0054
	Body mass index	20935630	0.2181	0.0512	4.2605	2.04e-05	0.1887	0.0105	1.0061	0.0112	-0.0064	0.0065
	Body fat	26833246	0.255	0.0605	4.2166	2.48e-05	0.1104	0.0093	0.8984	0.0071	0.0014	0.0054
	Coronary artery disease	26343387	0.2292	0.0545	4.2091	2.56e-05	0.0822	0.0066	1.0477	0.011	-0.0014	0.0059
	Major depressive disorder	22472876	0.4891	0.1202	4.069	4.72e-05	0.136	0.0273	1.0157	0.0067	-0.0045	0.0056
	Type 2 Diabetes	22885922	0.2928	0.0741	3.9512	7.78e-05	0.0926	0.0096	1.0069	0.008	0.0015	0.0058
	Inflammatory Bowel Disease (Euro)	26192919	0.1768	0.0474	3.7295	0.0002	0.3732	0.0411	1.0468	0.0128	-0.007	0.0051
	Insomnia	28604731	0.2765	0.0734	3.7688	0.0002	0.0446	0.0055	1.0066	0.0078	0.0081	0.0052
	Overweight	23563607	0.1796	0.0517	3.4723	0.0005	0.1119	0.0075	1.0199	0.0104	0.003	0.0065

### Sheet: Sup. Table 16
Supplementary Table 16. Full results of Mendelian randomisation analyses
Analysis	Outcome	Exposure	No. SNPs	Egger intercept (se)	Egger p	Method	b	se	p
Short sleep against depression (p-value threshold 1E-5)	Depression	Short sleep	231	0.009 (0.003)	0.004	Inverse variance weighted	0.189119	0.0209088	1.5e-19
						Weighted median	0.152582	0.0265177	8.72e-09
						Weighted mode	0.0975369	0.100766	0.334085
						Simple mode	0.122494	0.0958583	0.202586
						MR Egger	0.00335976	0.0672574	0.960203
						MR RAPS	0.185808	0.0220873	4.02e-17
Short sleep against depression (p-value threshold 5E-8)	Depression	Short sleep	58	0.005 (0.012)	0.65	Inverse variance weighted	0.232078	0.0455772	4e-07
						Weighted median	0.253965	0.048756	2e-07
						Weighted mode	0.404133	0.140638	0.0056935
						Simple mode	0.435034	0.157797	0.0078246
						MR Egger	0.121791	0.246261	0.622844
						MR RAPS	0.185808	0.0220873	4.02e-17
Long sleep against depression	Depression	Long sleep	30	-0.012 (0.009)	0.179	Inverse variance weighted	0.138611	0.0321712	1.64e-05
						Weighted median	0.137646	0.0438622	0.00170017
						Weighted mode	0.142363	0.0833603	0.098358
						Simple mode	0.144309	0.0887837	0.114897
						MR Egger	0.295681	0.118464	0.018724
						MR RAPS	0.143637	0.0346015	3.30777e-05
Depression against short sleep	Short sleep	Depression	62	0.003 (0.005)	0.623	Inverse variance weighted	0.0121481	0.03006	0.686119
						Weighted median	0.0340998	0.0332038	0.304427
						Weighted mode	0.0603819	0.0785267	0.444899
						Simple mode	0.0849584	0.0862266	0.328372
						MR Egger	-0.0268622	0.0846445	0.752077
						MR RAPS	0.00930949	0.0318551	0.770099
Depression against long sleep	Long sleep	Depression	62	-0.003 (0.006)	0.629	Inverse variance weighted	0.13589	0.034339	7.58e-05
						Weighted median	0.147738	0.0478232	0.00200657
						Weighted mode	0.276451	0.106927	0.0121317
						Simple mode	0.300849	0.116694	0.0123649
						MR Egger	0.179344	0.095768	0.0659856
						MR RAPS	0.147614	0.0366797	5.71151e-05

### Sheet: Sup. Table 17
Supplementary Table 17. Replication of previously published genetic risk loci for short sleep reported in (7) in the short and long GWAS in the MVP sample.
Replicated associations highlighted in bold. In cases where A1 and A2 were opposite between studies, the inverse OR and 1-A1 freq. is reported for the MVP study.
					Dashti et al (2019) (7) short sleep duration GWAS in European UK Biobank population			MVP short sleep duration GWAS			MVP long sleep duration GWAS
Chr.	Position	rsid	A1	A2	A1 freq.	OR [95% CI]	P	A1 freq.	OR [95% CI]	P	A1 freq.	OR [95% CI]	P
1	66470206	rs2186122	T	A	0.56	1.02 [1.01-1.04]	4.8e-09	0.55	0.98 [1.01:1.05]	0.01	0.55	1.00 [0.97:1.04]	0.76
1	201870221	rs2820313	G	A	0.34	1.03 [1.02-1.04]	2.3e-09	0.33	1.03 [1.01:1.05]	0.01	0.33	1.01 [0.98:1.05]	0.36
2	114089551	rs2863957	C	A	0.78	1.06 [1.04-1.07]	2.6e-18	0.22	0.97 [0.95:0.99]	0.01	0.22	0.94 [1.03:1.11]	0.0002
2	58871658	rs75539574	A	C	0.92	1.05 [1.02-1.07]	8.4e-11	0.09	1.03 [0.94:1]	0.07	0.09	0.96 [0.99:1.1]	0.14
3	50172397	rs2014830	C	T	0.7	1.03 [1.02-1.04]	2.7e-08	0.31	1.02 [0.94:0.98]	0.0005	0.31	1.01 [0.96:1.02]	0.61
4	103188709	rs13107325	T	C	0.08	1.08 [1.06-1.10]	2.5e-13	0.08	1.07 [1.04:1.11]	6.56e-05	0.08	1.03 [0.97:1.08]	0.35
4	82288564	rs17005118	A	G	0.27	1.03 [1.02-1.04]	2.5e-09	0.27	1.03 [1.01:1.05]	0.01	0.26	0.99 [0.95:1.02]	0.42
5	7249696	rs12518468	C	T	0.33	1.03 [1.02-1.04]	8.5e-09	0.33	1.02 [1:1.04]	0.14	0.33	0.99 [0.96:1.02]	0.6
5	102327868	rs3776864	A	C	0.67	1.03 [1.02-1.05]	1.7e-08	0.33	1.04 [0.94:0.98]	0.0002	0.33	0.98 [0.99:1.05]	0.23
6	41792545	rs12661667	T	C	0.26	1.03 [1.02-1.04]	2.8e-08	0.25	1.03 [1.01:1.06]	0.002	0.25	1.03 [1:1.07]	0.06
6	55040290	rs9367621	T	A	0.43	1.02 [1.01-1.04]	1.6e-08	0.57	1.02 [0.96:1]	0.02	0.57	0.97 [1:1.06]	0.05
7	2080114	rs11763750	G	A	0.81	1.04 [1.02-1.05]	5.1e-09	0.2	1.07 [0.91:0.96]	5.16e-08	0.2	1.00 [0.96:1.04]	0.92
8	52886619	rs60882754	A	T	0.94	1.06 [1.03-1.08]	1.8e-08	0.06	1.00 [0.97:1.05]	0.83	0.06	1.02 [0.92:1.04]	0.47
11	47980568	rs7939345	T	G	0.21	1.04 [1.02-1.05]	4e-08	0.78	1.00 [0.97:1.02]	0.8	0.78	1.01 [0.96:1.03]	0.76
15	48027204	rs17388803	C	A	0.11	1.05 [1.03-1.07]	6.5e-10	0.12	1.02 [0.99:1.05]	0.13	0.12	1.01 [0.96:1.06]	0.8
16	56227965	rs59779556	T	G	0.55	1.03 [1.01-1.04]	2e-08	0.46	1.02 [0.96:1]	0.06	0.46	1.01 [0.96:1.02]	0.42
17	11227352	rs205024	C	T	0.62	1.03 [1.02-1.04]	2.7e-08	0.4	1.01 [0.96:1]	0.09	0.4	1.00 [0.97:1.03]	0.97

### Sheet: Sup. Table 18
Supplementary Table 18. Replication of SNPs in high LD with previously published genetic risk loci for short sleep reported in (7) in the short and long GWAS in the MVP sample, where original SNP was not present in MVP data.
Replicated associations highlighted in bold. SNP with highest LD score reported. The following SNPs were significantly associated with short sleep duration in the original paper but were missing with no reliable LD proxy in the MVP sample: rs12567114 (chr 1), rs1380703 (chr 2), and rs1607227 (chr 11).
					Dashti et al (2019) (7) short sleep duration GWAS in European UK Biobank population			SNP with highest LD available in MVP data							MVP short sleep duration GWAS		MVP long sleep duration GWAS
Chr.	Position	rsid	A1	A2	A1 freq	OR [95% CI]	P	Position	rsid	A1	A2	A1 freq	D'	R2	OR [95% CI]	P	OR [95% CI]	P
1	34736052	rs7524118	C	T	0.71	1.03 [1.02-1.04]	4.9e-08	34743076	rs1342153	G	T	0.71	1	0.98	1.01 [0.00:1.04]	0.16	0.98 [0.94:1.01]	0.17
5	135508381	rs4585442	G	A	0.31	1.03 [1.02-1.04]	8.1e-10	135469527	rs3764941	G	T	0.3	1	0.98	1.03 [1.01:1.06]	0.001	1.02 [0.98:1.04]	0.34
6	28344731	rs142180737	C	T	0.01	1.17 [1.10-1.22]	4.4e-09	28843770	rs188021459	T	C	0.01	1	0.86	1.09 [0.98:1.21]	0.1	0.92 [0.77:1.09]	0.34
6	129848635	rs9321171	C	T	0.54	1.03 [1.02-1.04]	4.2e-08	129847973	rs2006724	G	A	0.48	0.99	0.96	0.99 [0.98:1.01]	0.59	0.99 [0.96:1.02]	0.59
7	114218582	rs1229762	T	C	0.67	1.04 [1.03-1.05]	1.1e-12	114223723	rs1229761	A	C	0.66	1	1	1.04 [1.02:1.07]	1.25e-05	0.98 [0.95:1.02]	0.32
18	53099093	rs12963463	C	T	0.3	1.03 [1.02-1.04]	1.9e-11	53099012	rs12967143	C	G	0.69	0.98	0.93	0.98 [0.96:1.00]	0.05	0.99 [0.96:1.03]	0.75
22	39838892	rs5757675	G	T	0.26	1.04 [1.02-1.05]	2.7e-09	39843409	rs5757678	T	C	0.73	0.99	0.9	0.99 [0.96:1.01]	0.16	1.03 [0.99:1.07]	0.06

### Sheet: Sup. Table 19
Supplementary Table 19. Replication of previously published genetic risk loci for long sleep reported in (7) in the short and long GWAS in the MVP sample.
Replicated associations highlighted in bold. In cases where A1 and A2 were opposite between studies, the inverse OR and 1-A1 freq. is reported for the MVP study.
					Dashti et al (2019) (7) long sleep duration GWAS in European UK Biobank population			MVP short sleep duration GWAS			MVP long sleep duration GWAS
Chr.	Position	rsid	A1	A2	A1 freq.	OR [95% CI]	P	A1 freq.	OR [95% CI]	P	A1 freq.	OR [95% CI]	P
11	76415209	rs10899257	G	A	0.86	0.99 [0.99:1]	4.6e-08	0.14	1.02 [0.96:1.01]	0.24	0.14	1.02 [0.94:1.02]	0.36
11	122828342	rs3751046	A	G	0.85	0.99 [0.99:1]	2e-08	0.15	1.02 [0.96:1.01]	0.23	0.15	0.97 [0.99:1.08]	0.13
11	118115331	rs75458655	C	T	0.98	0.98 [0.98:0.99]	5.4e-12	0.02	0.91 [1.01:1.2]	0.03	0.02	1.06 [0.81:1.09]	0.4
16	53807764	rs17817288	A	G	0.52	1 [1:1.01]	8.9e-09	0.49	0.97 [1.01:1.05]	0.002	0.49	1.01 [0.96:1.02]	0.46
17	43778680	rs17688916	T	A	0.8	1.01 [1:1.01]	1.1e-11	0.21	1.02 [0.95:1]	0.05	0.21	1.02 [0.94:1.01]	0.18

### Sheet: Sup. Table 20
Supplementary Table 20. Replication of SNPs in high LD with previously published genetic risk loci for long sleep reported in (7) in the short and long GWAS in the MVP sample, where original SNP was not present in MVP data.
SNP with highest LD score reported. rs549961083 was significantly associated with long sleep duration in the original paper but was missing with no reliable LD proxy in the MVP sample.
	Dashti et al (2019) (7) short sleep duration GWAS in European UK Biobank population							SNP with highest LD available in MVP data							MVP short sleep duration GWAS		MVP long sleep duration GWAS
Chr.	Position	rsid	A1	A2	A1 freq	OR [95% CI]	P	Position	rsid	A1	A2	A1 freq	D'	R2	OR [95% CI]	P	OR [95% CI]	P
1	7767464	rs7534398	T	A	0.8	0.99 [0.99:1.00]	2.1e-08	7742501	rs12119962	T	C	0.21	0.97	0.88	1.00 [0.98:1.03]	0.85	1.03 [0.00:1.07]	0.07
2	114083120	rs6737318	A	G	0.78	0.99 [0.99:1.00]	3.4e-13	114084596	rs62158206	C	T	0.22	1	1	0.97 [0.95:0.99]	0.01	1.07 [1.03:1.11]	0.0002

### Sheet: Sup. Table 21
Supplementary Table 21. Replication of previously published genetic risk loci for sleep as a continuous trait reported in (7) in the short and long GWAS in the MVP sample.
Replicated associations highlighted in bold. In cases where A1 and A2 were opposite between studies, the inverse OR and 1-A1 freq. is reported for the MVP study. The original study (14) reports β-coefficients, which have been converted to odds ratios here for ease of comparison.
					Dashti et al (2019) (7) short sleep duration GWAS in European UK Biobank population			MVP short sleep duration GWAS			MVP long sleep duration GWAS
Chr.	Position	rsid	A1	A2	A1 freq.	OR [95% CI]	P	A1 freq.	OR [95% CI]	P	A1 freq.	OR [95% CI]	P
1	57864304	rs269054	A	T	0.42	2.27 [2:2.54]	2.1e-09	0.43	1 [0.98:1.02]	0.825	0.43	1.03 [1:1.06]	0.073
2	210377845	rs10173260	C	T	0.61	2.16 [1.89:2.43]	2.9e-08	0.61	0.99 [0.97:1.01]	0.213	0.61	1.02 [0.99:1.05]	0.251
2	166944004	rs11885663	T	C	0.25	2.65 [2.34:2.95]	8.6e-10	0.26	0.98 [0.96:1.01]	0.148	0.26	1.04 [1.01:1.08]	0.023
2	147612734	rs4128364	C	T	0.34	2.4 [2.12:2.68]	1.4e-09	0.34	0.99 [0.97:1.01]	0.23	0.34	0.99 [0.96:1.02]	0.659
2	157040773	rs4538155	T	C	0.65	2.18 [1.9:2.46]	3.6e-08	0.64	0.98 [0.96:1]	0.045	0.64	1 [0.97:1.03]	0.841
2	9185564	rs62120041	C	T	0.07	0.21 [4.26:5.33]	9.6e-09	0.07	1.03 [0.99:1.07]	0.165	0.07	0.98 [0.92:1.04]	0.487
2	58871658	rs75539574	C	A	0.09	8.8 [8.32:9.28]	6.9e-19	0.09	0.97 [0.94:1]	0.074	0.09	1.04 [0.99:1.1]	0.135
2	114085785	rs7556815	A	G	0.22	11.51 [11.19:11.83]	1.3e-49	0.22	0.97 [0.95:0.99]	0.011	0.22	1.07 [1.03:1.11]	0.000202
3	55879269	rs112230981	G	A	0.05	0.15 [6:7.23]	2.2e-09	0.04	0.95 [0.89:1]	0.066	0.04	1.03 [0.94:1.12]	0.545
3	137031237	rs7616632	G	T	0.48	0.45 [1.94:2.47]	4.3e-09	0.47	1 [0.98:1.02]	0.768	0.47	0.97 [0.95:1.01]	0.102
3	107564459	rs7644809	C	T	0.58	0.46 [1.92:2.46]	1.6e-08	0.56	1.02 [1:1.04]	0.117	0.56	0.98 [0.95:1.01]	0.17
4	102896591	rs13109404	G	T	0.07	0.15 [5.97:7.01]	1.4e-12	0.07	1.07 [1.03:1.1]	0.001	0.07	1.01 [0.95:1.07]	0.777
4	82254908	rs17427571	G	A	0.32	0.44 [2.01:2.58]	1.3e-08	0.32	1.03 [1.01:1.05]	0.011	0.32	0.99 [0.96:1.02]	0.579
4	92533225	rs35531607	C	T	0.47	2.16 [1.89:2.43]	1.5e-08	0.46	0.96 [0.95:0.98]	0.000119	0.46	1 [0.97:1.03]	0.852
5	137654218	rs11567976	T	C	0.57	2.16 [1.89:2.42]	2.1e-08	0.55	0.98 [0.96:1]	0.019	0.55	1.02 [0.99:1.06]	0.124
5	3126584	rs460692	T	C	0.86	0.28 [3.14:3.93]	3.6e-10	0.85	1.02 [0.99:1.05]	0.253	0.85	0.99 [0.94:1.03]	0.531
5	102321905	rs56372231	T	C	0.33	2.76 [2.48:3.05]	2.2e-12	0.33	0.96 [0.94:0.98]	0.000324	0.33	1.02 [0.99:1.05]	0.185
6	43160375	rs113113059	C	T	0.22	0.38 [2.31:2.95]	8.4e-09	0.22	1.02 [1:1.04]	0.104	0.22	0.97 [0.94:1.01]	0.148
6	89790201	rs2231265	G	A	0.77	2.45 [2.13:2.77]	2.7e-08	0.77	1 [0.98:1.02]	0.835	0.77	1 [0.97:1.04]	0.974
6	28584775	rs34556183	G	A	0.28	0.36 [2.46:3.06]	2.3e-11	0.26	1.02 [1:1.05]	0.032	0.25	0.97 [0.93:1]	0.086
6	33464363	rs80193650	G	A	0.16	2.75 [2.38:3.11]	4.1e-08	0.16	0.99 [0.97:1.02]	0.557	0.16	0.98 [0.94:1.02]	0.332
6	93162639	rs9345234	C	A	0.58	2.18 [1.91:2.45]	1.8e-08	0.56	1.01 [0.99:1.03]	0.52	0.56	1 [0.97:1.03]	0.814
6	54937974	rs9382445	C	T	0.38	0.42 [2.12:2.67]	4.8e-10	0.36	1.03 [1.01:1.05]	0.012	0.36	0.99 [0.96:1.02]	0.463
7	114126432	rs2079070	G	C	0.74	0.35 [2.56:3.17]	7.5e-12	0.72	1.06 [1.03:1.08]	4.19e-07	0.71	1 [0.97:1.04]	0.832
7	2106928	rs34731055	T	C	0.18	3.22 [2.87:3.56]	3.7e-11	0.2	0.94 [0.91:0.96]	6.33e-08	0.2	0.99 [0.96:1.03]	0.75
7	132610266	rs7806045	C	T	0.25	0.41 [2.12:2.74]	1.4e-08	0.24	1.03 [1.01:1.05]	0.008	0.24	1 [0.97:1.04]	0.948
8	14279446	rs73219758	A	G	0.29	0.37 [2.38:2.97]	5.6e-11	0.29	1.02 [0.99:1.04]	0.152	0.29	0.98 [0.95:1.02]	0.326
9	37100525	rs10973207	T	G	0.16	3.42 [3.05:3.79]	6e-11	0.16	0.96 [0.94:0.99]	0.002	0.16	1.03 [0.99:1.07]	0.123
9	140497072	rs1776776	C	T	0.13	0.3 [2.91:3.72]	4.9e-09	0.14	1.01 [0.98:1.03]	0.69	0.14	0.99 [0.95:1.04]	0.679
10	64618340	rs10761674	T	C	0.52	0.48 [1.83:2.36]	4.2e-08	0.51	1 [0.98:1.02]	0.99	0.51	0.98 [0.95:1.01]	0.181
10	103128332	rs11190970	A	G	0.2	0.4 [2.19:2.85]	4.6e-08	0.2	1 [0.97:1.02]	0.746	0.2	0.95 [0.91:0.98]	0.006
10	125016501	rs7915425	C	T	0.83	0.32 [2.79:3.49]	2e-10	0.8	1.04 [1.02:1.07]	0.001	0.8	0.97 [0.94:1.01]	0.153
11	122830251	rs1057703	G	T	0.15	3.19 [2.81:3.57]	1.1e-09	0.15	0.98 [0.96:1.01]	0.253	0.15	1.03 [0.99:1.08]	0.139
11	48162453	rs11602180	T	C	0.16	0.33 [2.64:3.36]	2.3e-09	0.17	1 [0.98:1.03]	0.933	0.17	1.01 [0.97:1.05]	0.644
11	116576415	rs1263056	G	A	0.48	0.46 [1.89:2.42]	2e-08	0.49	1 [0.98:1.02]	0.859	0.49	1 [0.97:1.03]	0.968
11	80685181	rs12791153	T	A	0.08	4.1 [3.6:4.59]	1.9e-08	0.08	0.95 [0.92:0.99]	0.01	0.08	1.06 [1:1.12]	0.069
11	88297740	rs1553132	G	A	0.26	2.39 [2.08:2.69]	2.5e-08	0.25	0.99 [0.97:1.02]	0.572	0.25	1.03 [1:1.07]	0.068
11	61581764	rs174560	C	T	0.31	2.26 [1.97:2.55]	2.8e-08	0.3	0.96 [0.94:0.98]	0.000153	0.3	1.02 [0.99:1.05]	0.256
11	101520886	rs1939455	T	G	0.12	0.29 [2.99:3.83]	1.2e-08	0.12	0.99 [0.96:1.02]	0.641	0.12	0.98 [0.94:1.03]	0.534
11	43800474	rs4592416	G	A	0.46	2.41 [2.15:2.68]	9.3e-11	0.45	0.97 [0.96:0.99]	0.007	0.45	1 [0.97:1.03]	0.91
11	113408518	rs7115226	A	C	0.07	4.92 [4.41:5.43]	1.7e-09	0.07	1 [0.97:1.04]	0.916	0.07	1.05 [0.99:1.11]	0.121
11	118358027	rs7951019	G	T	0.03	9.14 [8.38:9.91]	1.2e-08	0.03	0.91 [0.86:0.97]	0.006	0.03	1.05 [0.95:1.16]	0.305
12	110007939	rs11614986	G	A	0.18	0.37 [2.33:3.02]	2.7e-08	0.18	1.04 [1.02:1.07]	0.001	0.18	1 [0.97:1.04]	0.813
12	38764559	rs34354917	A	C	0.29	0.44 [1.99:2.58]	3.9e-08	0.28	1.03 [1.01:1.05]	0.0099	0.28	0.98 [0.95:1.02]	0.293
12	117951150	rs4767550	G	A	0.41	2.36 [2.09:2.63]	6.3e-10	0.41	1 [0.98:1.02]	0.764	0.41	1.05 [1.01:1.08]	0.004
14	78495761	rs11621908	T	C	0.08	0.23 [3.77:4.75]	5.6e-09	0.08	1.12 [1.08:1.16]	5.08e-10	0.08	1.01 [0.96:1.07]	0.654
14	60233841	rs61985058	T	C	0.14	3.05 [2.67:3.43]	1.3e-08	0.14	0.98 [0.96:1.01]	0.189	0.14	0.98 [0.94:1.02]	0.4
15	47989799	rs8038326	G	A	0.27	0.38 [2.3:2.9]	2.8e-10	0.28	1.01 [0.98:1.03]	0.637	0.28	1 [0.96:1.03]	0.875
16	23909538	rs11643715	G	C	0.29	2.3 [2.01:2.6]	3.2e-08	0.3	1 [0.98:1.02]	0.696	0.3	1 [0.97:1.04]	0.778
16	6550400	rs3095508	A	C	0.41	0.4 [2.24:2.78]	3.1e-11	0.39	1.01 [0.99:1.03]	0.364	0.39	1 [0.97:1.03]	0.913
16	56120461	rs8050478	A	G	0.5	0.38 [2.35:2.88]	1.7e-12	0.48	1.02 [1:1.04]	0.103	0.48	1.01 [0.98:1.04]	0.611
16	53800629	rs9940646	G	C	0.422	0.36 [2.5:3.03]	1.2e-13	0.43	1.03 [1.01:1.04]	0.01	0.43	0.98 [0.95:1.01]	0.214
17	44083402	rs1991556	A	G	0.23	0.37 [2.38:3.02]	1e-09	0.23	0.98 [0.96:1]	0.062	0.23	0.98 [0.94:1.01]	0.177
17	11227352	rs205024	T	C	0.38	2.29 [2.02:2.57]	3.9e-09	0.4	0.98 [0.96:1]	0.095	0.4	1 [0.97:1.03]	0.968
17	8134275	rs7503199	T	C	0.27	0.41 [2.12:2.72]	1e-08	0.26	1.02 [1:1.04]	0.101	0.26	0.99 [0.96:1.02]	0.565
17	50571227	rs9903973	T	C	0.53	0.46 [1.88:2.42]	2.6e-08	0.53	1 [0.98:1.01]	0.65	0.53	0.98 [0.95:1.01]	0.239
18	53059748	rs12607679	C	T	0.26	0.3 [3.05:3.66]	8.3e-15	0.25	1.04 [1.01:1.06]	0.001	0.25	1.01 [0.98:1.05]	0.549
20	43538733	rs2072727	C	T	0.56	0.45 [1.95:2.48]	7.9e-09	0.57	1.01 [0.99:1.03]	0.363	0.57	1.01 [0.98:1.04]	0.419

### Sheet: Sup. Table 22
Supplementary Table 22. Replication of SNPs in high LD with previously published genetic risk loci for sleep as a continuous trait reported in (7) in the short and long GWAS in the MVP sample, where original SNP was not present in MVP data.
Replicated associations highlighted in bold. The original study (14) reports β-coefficients, which have been converted to odds ratios here for ease of comparison. SNP with highest LD score reported. The following SNPs were significant in the original paper but were missing with no reliable LD proxy in the MVP sample: rs12567114 (chr 1), rs72804080 (chr 2), rs17732997 (chr 3), rs13088093 (chr 3), rs365663 (chr 5), rs151014368 (chr 5), rs1517572 (chr 11), and rs2139261 (chr 17).
	Dashti et al (2019) (7) short sleep duration GWAS in European UK Biobank population							SNP with highest LD available in MVP data							MVP short sleep duration GWAS		MVP long sleep duration GWAS
Chr.	Position	rsid	A1	A2	A1 freq	OR [95% CI]	P	Position	rsid	A1	A2	A1 freq	D'	R2	OR [95% CI]	P	OR [95% CI]	P
1	66476437	rs61796569	T	C	0.27	2.53 [2.23:2.83]	1.5e-09	9942222	rs12973413	G	A	0.53	0.99	0.97	0.98 [0.96:1]	0.024	1.06 [1.03:1.09]	0.0003
1	34731984	rs915416	C	G	0.29	3.18 [2.88:3.47]	9.9e-15	34743076	rs1342153	G	T	0.71	1	0.99	1.01 [0.99:1.04]	0.161	0.98 [0.95:1.01]	0.172
2	40382712	rs374153	C	T	0.158	2.88 [2.51:3.24]	9.1e-09	40381900	rs13400484	C	G	0.15	1	1	1 [0.98:1.03]	0.946	1.02 [0.98:1.06]	0.31
2	139195328	rs12611523	A	G	0.545	2.13 [1.87:2.40]	3.1e-08	139130363	rs4954710	T	C	0.46	0.98	0.96	1.03 [1.01:1.04]	0.009	1.01 [0.98:1.04]	0.366
4	18327896	rs2192528	A	G	0.48	2.23 [1.96:2.50]	2.7e-09	18346979	rs7672869	G	T	0.52	1	1	1.02 [1:1.04]	0.031	1 [0.97:1.03]	0.825
5	135615615	rs180769	T	C	0.425	2.14 [1.87:2.41]	2.3e-08	135677874	rs3777151	G	A	0.39	0.97	0.85	0.98 [0.96:1]	0.091	1 [0.97:1.04]	0.788
8	9149746	rs330088	C	T	0.547	2.38 [2.11:2.65]	2.7e-10	9148125	rs4840401	T	A	0.43	1	0.92	0.99 [0.97:1.01]	0.17	0.96 [0.93:0.99]	0.006
10	21830580	rs12246842	A	G	0.46	2.23 [1.97:2.50]	3.9e-09	21830347	rs12268489	G	C	0.53	0.99	0.96	1.03 [1.01:1.05]	0.002	1.03 [1:1.06]	0.093
14	26954078	rs6575005	T	C	0.758	2.54 [2.23:2.86]	4.4e-09	27016744	rs2064939	C	T	0.23	1	0.99	1.01 [0.99:1.03]	0.314	0.98 [0.95:1.02]	0.259
14	65554638	rs55658675	C	T	0.645	2.20 [1.92:2.48]	2e-08	65563309	rs7161394	T	G	0.33	1	1	1.02 [1:1.04]	0.055	1 [0.97:1.04]	0.766
14	29816155	rs10483350	G	A	0.195	2.83 [2.50:3.17]	1.5e-09	29807595	rs75639464	A	G	0.2	1	0.98	1.01 [0.99:1.03]	0.462	1 [0.96:1.03]	0.863
19	9942262	rs10421649	A	T	0.557	2.22 [1.95:2.49]	6.9e-09	66460585	rs6664196	G	T	0.26	1	1	0.98 [0.96:1]	0.055	0.99 [0.96:1.02]	0.557
